# Functional architecture of rare protein coding variation across 786,871 exomes

**DOI:** 10.64898/2026.10.16.26365771

**Authors:** Kangcheng Hou, Hui Li, Emily Nason, Hilary Finucane, Shamil Sunyaev, Luke J. O’Connor

**Affiliations:** Department of Biomedical Informatics, Harvard Medical School, Boston, MA; Program in Medical and Population Genetics, Broad Institute of MIT and Harvard, Cambridge, MA; Stanley Center for Psychiatric Research, Broad Institute of MIT and Harvard, Cambridge, MA; Analytic and Translational Genetics Unit, Massachusetts General Hospital, Boston, MA

## Abstract

Protein coding variants span the gamut of structural and functional effects on proteins, and they have similarly heterogeneous effects on traits. Their functional effects can be predicted and categorized, particularly using machine learning models, and integrating these predictors benefits gene discovery. However, it remains unclear how well known structural features and predicted functional scores explain the heterogeneous effects of protein coding variants on human complex traits. We introduce the Kernel Allelic Series Model (KASM), which integrates multiple functional annotations to form a kernel describing how allelic effects within a gene covary. We apply it to exome data from 26 traits and 786,871 individuals from UK Biobank and All of Us, integrating 35 annotations describing protein structure and predicting allelic effects. We estimate that rare missense heritability is at least 1.27±0.09% on average, 1.83±0.11% under our most flexible model, exceeding pLoF heritability (0.87±0.05%) and far exceeding missense burden heritability as previously estimated (0.54±0.04%). AlphaMissense is the single most enriched missense predictor, but a composite score doubles its enrichment. A series of structural features is enriched for heritability, from amino acid chemical features and structural motifs to residue contacts and protein-protein interaction interfaces. Examining pairs of variants, we find that most missense effects are modestly correlated, but an exception is when residues are close in 3D structure but distant in 1D sequence; such pairs also covary across species. Finally, we analyze individual genes and identify gene-specific enrichments, like a 95-fold enrichment among *PIEZO1* hydrogen bond residues, that nominate functional hypotheses.

## Supplementary Tables for "Functional architecture of rare protein coding variation across 786,871 exomes"

### Sheet: ST1
Supplementary Table 1 | Simulation for heritability estimation
Setting	Model	Simulated estimand (%)	Mean (%)	SE (%)
Main	BHR-like	3.39	2.865	0.0208
Main	KASM Baseline	4.429	4.089	0.0246
Main	KASM Baseline × Exon	4.965	4.597	0.0486
Main	KASM Baseline + Indep.	5.465	5.31	0.0876
Smaller-effect	BHR-like	3.387	2.879	0.0219
Smaller-effect	KASM Baseline	4.428	4.162	0.0259
Smaller-effect	KASM Baseline × Exon	4.964	4.708	0.0514
Smaller-effect	KASM Baseline + Indep.	5.464	5.37	0.091
Larger-effect	BHR-like	3.393	2.872	0.0212
Larger-effect	KASM Baseline	4.431	4.014	0.0245
Larger-effect	KASM Baseline × Exon	4.966	4.487	0.0465
Larger-effect	KASM Baseline + Indep.	5.466	5.222	0.085

### Sheet: ST2
Supplementary Table 2 | Simulation for heritability enrichment estimation
Setting	Gene set	Annotation set	Simulated estimand	Mean enrichment	SE
Main	Subthreshold	Deleterious	5.384	5.518	0.254
Main	Subthreshold	Moderately deleterious	3.111	3.144	0.225
Main	Subthreshold	Random	1.147	1	0.141
Main	Subthreshold	Benign	0.6355	0.6234	0.104
Main	Significant	Deleterious	6.938	6.952	0.278
Main	Significant	Moderately deleterious	3.538	3.55	0.154
Main	Significant	Random	1.095	1.177	0.0984
Main	Significant	Benign	0.3376	0.4851	0.0602
Smaller-effect	Subthreshold	Deleterious	5.408	5.502	0.227
Smaller-effect	Subthreshold	Moderately deleterious	3.151	3.161	0.201
Smaller-effect	Subthreshold	Random	1.14	0.9978	0.127
Smaller-effect	Subthreshold	Benign	0.6138	0.5989	0.0938
Smaller-effect	Significant	Deleterious	6.895	6.935	0.388
Smaller-effect	Significant	Moderately deleterious	3.544	3.604	0.234
Smaller-effect	Significant	Random	1.089	1.217	0.139
Smaller-effect	Significant	Benign	0.3061	0.4841	0.0935
Larger-effect	Subthreshold	Deleterious	5.307	5.461	0.299
Larger-effect	Subthreshold	Moderately deleterious	3.059	3.105	0.277
Larger-effect	Subthreshold	Random	1.152	1.018	0.172
Larger-effect	Subthreshold	Benign	0.6685	0.691	0.127
Larger-effect	Significant	Deleterious	6.885	6.924	0.221
Larger-effect	Significant	Moderately deleterious	3.588	3.677	0.133
Larger-effect	Significant	Random	1.12	1.235	0.0721
Larger-effect	Significant	Benign	0.3741	0.4893	0.0471

### Sheet: ST3
Supplementary Table 3 | Simulation in All of Us with no rare coding heritability
Model	Mean (%)	SE (%)
BHR-like	0.0423099	0.0637629
KASM Baseline	0.0213992	0.0892262
KASM Baseline × Exon	-0.114999	0.183113
KASM Baseline + Indep.	-0.0215403	0.209277

### Sheet: ST4
Supplementary Table 4 | Exome-wide association statistics in UK Biobank and All of Us
Cohort	Genetic-similarity group	Phenotype	Source	Sample size
UK Biobank	EUR	Townsend deprivation index	UKB field 189	375990
UK Biobank	EUR	Birth weight	UKB field 20022	218690
UK Biobank	EUR	Mean time to correctly identify matches	UKB field 20023	374030
UK Biobank	EUR	Neuroticism score	UKB field 20127	308340
UK Biobank	EUR	Body mass index	UKB field 21001	375250
UK Biobank	EUR	Red blood cell count	UKB field 30010	366100
UK Biobank	EUR	Platelet count	UKB field 30080	366100
UK Biobank	EUR	Alanine aminotransferase	UKB field 30620	359880
UK Biobank	EUR	Forced expiratory volume in 1 s (FEV1)	UKB field 3063	344790
UK Biobank	EUR	Serum calcium	UKB field 30680	330860
UK Biobank	EUR	Glycated hemoglobin (HbA1c)	UKB field 30750	360060
UK Biobank	EUR	Insulin-like growth factor 1	UKB field 30770	358140
UK Biobank	EUR	LDL cholesterol	UKB field 30780	359350
UK Biobank	EUR	Systolic blood pressure	UKB field 4080	355940
UK Biobank	EUR	Height	UKB field 50	375630
UK Biobank	EUR	Heel bone mineral density (T-score)	UKB field 78	218420
All of Us	AFR	Hemoglobin	OMOP concept 3000963	38880
All of Us	AFR	Glycated hemoglobin (HbA1c)	OMOP concept 3004410	23471
All of Us	AFR	Blood glucose	OMOP concept 3004501	38444
All of Us	AFR	Serum calcium	OMOP concept 3006906	38269
All of Us	AFR	Alanine aminotransferase	OMOP concept 3006923	32046
All of Us	AFR	Mean corpuscular hemoglobin concentration	OMOP concept 3009744	35359
All of Us	AFR	Serum creatinine	OMOP concept 3016723	39997
All of Us	AFR	Red blood cell count	OMOP concept 3020416	37284
All of Us	AFR	Mean corpuscular volume	OMOP concept 3023599	37398
All of Us	AFR	Platelet count	OMOP concept 3024929	35959
All of Us	AFR	LDL cholesterol	OMOP concept 3028288	20467
All of Us	AFR	Alkaline phosphatase	OMOP concept 3035995	36618
All of Us	AFR	Body mass index	Physical measurements	74797
All of Us	AFR	Waist-to-hip ratio	Physical measurements	69784
All of Us	AFR	Waist-to-hip ratio adjusted for BMI	Physical measurements	69661
All of Us	AFR	Diastolic blood pressure	Physical measurements	75159
All of Us	AFR	Systolic blood pressure	Physical measurements	75159
All of Us	AFR	Height	Physical measurements	74962
All of Us	AFR	Weight	Physical measurements	74849
All of Us	AMR	Hemoglobin	OMOP concept 3000963	34316
All of Us	AMR	Glycated hemoglobin (HbA1c)	OMOP concept 3004410	16701
All of Us	AMR	Blood glucose	OMOP concept 3004501	35968
All of Us	AMR	Serum calcium	OMOP concept 3006906	35163
All of Us	AMR	Alanine aminotransferase	OMOP concept 3006923	32309
All of Us	AMR	Mean corpuscular hemoglobin concentration	OMOP concept 3009744	35981
All of Us	AMR	Serum creatinine	OMOP concept 3016723	36088
All of Us	AMR	Red blood cell count	OMOP concept 3020416	36631
All of Us	AMR	Mean corpuscular volume	OMOP concept 3023599	32799
All of Us	AMR	Platelet count	OMOP concept 3024929	32961
All of Us	AMR	LDL cholesterol	OMOP concept 3028288	15026
All of Us	AMR	Alkaline phosphatase	OMOP concept 3035995	34307
All of Us	AMR	Body mass index	Physical measurements	64907
All of Us	AMR	Waist-to-hip ratio	Physical measurements	57895
All of Us	AMR	Waist-to-hip ratio adjusted for BMI	Physical measurements	57685
All of Us	AMR	Diastolic blood pressure	Physical measurements	67104
All of Us	AMR	Systolic blood pressure	Physical measurements	67104
All of Us	AMR	Height	Physical measurements	65198
All of Us	AMR	Weight	Physical measurements	65050
All of Us	EUR	Hemoglobin	OMOP concept 3000963	133045
All of Us	EUR	Glycated hemoglobin (HbA1c)	OMOP concept 3004410	70680
All of Us	EUR	Blood glucose	OMOP concept 3004501	133755
All of Us	EUR	Serum calcium	OMOP concept 3006906	130921
All of Us	EUR	Alanine aminotransferase	OMOP concept 3006923	109900
All of Us	EUR	Mean corpuscular hemoglobin concentration	OMOP concept 3009744	127803
All of Us	EUR	Serum creatinine	OMOP concept 3016723	133306
All of Us	EUR	Red blood cell count	OMOP concept 3020416	126722
All of Us	EUR	Mean corpuscular volume	OMOP concept 3023599	125759
All of Us	EUR	Platelet count	OMOP concept 3024929	124546
All of Us	EUR	LDL cholesterol	OMOP concept 3028288	76193
All of Us	EUR	Alkaline phosphatase	OMOP concept 3035995	124682
All of Us	EUR	Body mass index	Physical measurements	194999
All of Us	EUR	Waist-to-hip ratio	Physical measurements	176892
All of Us	EUR	Waist-to-hip ratio adjusted for BMI	Physical measurements	176558
All of Us	EUR	Diastolic blood pressure	Physical measurements	196917
All of Us	EUR	Systolic blood pressure	Physical measurements	196917
All of Us	EUR	Height	Physical measurements	195482
All of Us	EUR	Weight	Physical measurements	195414

### Sheet: ST5
Supplementary Table 5 | Correlations among missense scores and structural and functional annotations
Annotation	AlphaMissense	ESM-1v	GERP	CADD	Roulette-MR	MisFit-D	MisFit-S	phyloP-470	popEVE	PrimateAI	PrimateAI-3D	PolyPhen-2	SIFT	REVEL	SpliceAI	Large volume-changing	Hydrophobicity-disrupting	Charge-reversing	Most disordered	Coil	α-helix	β-sheet	Transmembrane	Monomer-buried	Non-bonded interaction (intrachain)	Hydrogen bond (intrachain)	Salt bridge	Disulfide bond	Non-bonded interaction (interchain)	Hydrogen bond (interchain)	PDB-supported interface	Homology-inferred interface	PIONEER (Medium)	PIONEER (High)	PIONEER (Very high)
AlphaMissense	1	0.51	0.44	0.67	-0.11	0.7	0.45	0.45	0.57	0.58	0.76	0.6	0.62	0.63	0.03	0.14	0.12	0.01	-0.28	-0.22	0.17	0.13	0.06	0.36	0.16	0.16	0.06	0.07	0.06	0.05	0.06	0.05	0.11	0.08	0.04
ESM-1v	0.51	1	0.26	0.52	0.02	0.65	0.37	0.28	0.5	0.34	0.56	0.44	0.46	0.48	0.03	0.06	0.12	0.01	-0.2	-0.18	0.14	0.11	0.09	0.27	0.16	0.16	0.07	0.06	0.05	0.05	0.07	0.07	0.12	0.08	0.04
GERP	0.44	0.26	1	0.77	0.03	0.43	0.44	0.8	0.38	0.51	0.61	0.41	0.43	0.52	0.05	-0.01	0.03	0.05	-0.16	-0.11	0.09	0.07	0.01	0.17	0.13	0.12	0.03	0.03	0.04	0.03	0.05	0.03	0.05	0.03	0.02
CADD	0.67	0.52	0.77	1	0.06	0.65	0.54	0.77	0.56	0.65	0.81	0.65	0.68	0.68	0.11	0.05	0.13	0.05	-0.22	-0.16	0.14	0.09	0.03	0.24	0.17	0.16	0.08	0.04	0.06	0.05	0.07	0.05	0.1	0.07	0.03
Roulette-MR	-0.11	0.02	0.03	0.06	1	-0.07	-0.02	0.03	-0.06	0.02	-0.06	-0.03	-0.06	-0.01	0.02	-0.06	-0.01	0.07	0	0.01	-0.02	0	0	-0.01	0	0	0.03	-0.01	0	0.01	0.01	0.01	0.01	0.01	0
MisFit-D	0.7	0.65	0.43	0.65	-0.07	1	0.62	0.45	0.54	0.46	0.76	0.52	0.58	0.62	0.05	0.12	0.2	0.02	-0.26	-0.24	0.17	0.14	0.08	0.35	0.19	0.19	0.08	0.08	0.05	0.05	0.06	0.05	0.09	0.06	0.03
MisFit-S	0.45	0.37	0.44	0.54	-0.02	0.62	1	0.45	0.4	0.51	0.57	0.3	0.37	0.44	0.01	0.06	0.1	0.01	-0.13	-0.1	0.08	0.05	0.01	0.16	0.18	0.17	0.07	0.03	0.06	0.05	0.08	0.05	0.07	0.05	0.02
phyloP-470	0.45	0.28	0.8	0.77	0.03	0.45	0.45	1	0.38	0.55	0.62	0.4	0.45	0.53	0.05	0	0.04	0.06	-0.15	-0.08	0.09	0.07	0.01	0.19	0.14	0.13	0.03	0.03	0.05	0.03	0.05	0.04	0.06	0.04	0.02
popEVE	0.57	0.5	0.38	0.56	-0.06	0.54	0.4	0.38	1	0.34	0.61	0.52	0.54	0.49	0.03	0.06	0.12	0.02	-0.19	-0.14	0.1	0.07	0.02	0.23	0.11	0.11	0.05	0.05	0.04	0.03	0.04	0.03	0.06	0.04	0.03
PrimateAI	0.58	0.34	0.51	0.65	0.02	0.46	0.51	0.55	0.34	1	0.64	0.39	0.43	0.52	-0.01	0.02	0.04	0.02	-0.14	-0.11	0.09	0.06	0	0.19	0.13	0.13	0.04	0.03	0.06	0.04	0.06	0.05	0.08	0.06	0.03
PrimateAI-3D	0.76	0.56	0.61	0.81	-0.06	0.76	0.57	0.62	0.61	0.64	1	0.63	0.69	0.72	0.04	0.1	0.17	0.02	-0.24	-0.19	0.16	0.11	0.03	0.31	0.19	0.18	0.07	0.06	0.06	0.05	0.06	0.05	0.08	0.06	0.03
PolyPhen-2	0.6	0.44	0.41	0.65	-0.03	0.52	0.3	0.4	0.52	0.39	0.63	1	0.59	0.57	0.04	0.07	0.1	-0.01	-0.2	-0.13	0.1	0.09	0.04	0.27	0.11	0.1	0.05	0.06	0.03	0.03	0.03	0.03	0.06	0.04	0.02
SIFT	0.62	0.46	0.43	0.68	-0.06	0.58	0.37	0.45	0.54	0.43	0.69	0.59	1	0.55	0.05	0.08	0.13	0.01	-0.16	-0.13	0.1	0.07	0.02	0.22	0.1	0.1	0.04	0.05	0.03	0.03	0.03	0.03	0.05	0.04	0.02
REVEL	0.63	0.48	0.52	0.68	-0.01	0.62	0.44	0.53	0.49	0.52	0.72	0.57	0.55	1	0.05	0.05	0.11	0	-0.23	-0.2	0.15	0.13	0.07	0.33	0.2	0.19	0.07	0.07	0.06	0.05	0.07	0.06	0.09	0.06	0.03
SpliceAI	0.03	0.03	0.05	0.11	0.02	0.05	0.01	0.05	0.03	-0.01	0.04	0.04	0.05	0.05	1	0.01	0.02	0	-0.03	-0.03	0.04	0.03	0.03	0.04	0.04	0.04	0.02	0	0.01	0.01	0.02	0	0.02	0.01	0
Large volume-changing	0.14	0.06	-0.01	0.05	-0.06	0.12	0.06	0	0.06	0.02	0.1	0.07	0.08	0.05	0.01	1	-0.08	-0.05	0.04	0.07	-0.04	-0.02	-0.01	-0.04	-0.01	-0.01	0.01	0	0	0	0	0	0.01	0	0
Hydrophobicity-disrupting	0.12	0.12	0.03	0.13	-0.01	0.2	0.1	0.04	0.12	0.04	0.17	0.1	0.13	0.11	0.02	-0.08	1	-0.05	-0.02	-0.02	0.04	0.02	-0.01	0	0.01	0.02	0.06	0.03	0.01	0.02	0.01	0.01	0.03	0.02	0.01
Charge-reversing	0.01	0.01	0.05	0.05	0.07	0.02	0.01	0.06	0.02	0.02	0.02	-0.01	0.01	0	0	-0.05	-0.05	1	0.01	0.01	0.02	-0.02	-0.03	-0.08	0	0	0.05	-0.01	0	0.01	0.01	0	0	0	0
Most disordered	-0.28	-0.2	-0.16	-0.22	0	-0.26	-0.13	-0.15	-0.19	-0.14	-0.24	-0.2	-0.16	-0.23	-0.03	0.04	-0.02	0.01	1	0.33	-0.25	-0.15	-0.07	-0.26	-0.14	-0.14	-0.04	-0.02	-0.03	-0.02	-0.04	-0.03	-0.08	-0.05	-0.02
Coil	-0.22	-0.18	-0.11	-0.16	0.01	-0.24	-0.1	-0.08	-0.14	-0.11	-0.19	-0.13	-0.13	-0.2	-0.03	0.07	-0.02	0.01	0.33	1	-0.68	-0.38	-0.17	-0.35	-0.16	-0.19	-0.05	-0.01	-0.01	-0.01	-0.02	-0.03	-0.05	-0.03	-0.02
α-helix	0.17	0.14	0.09	0.14	-0.02	0.17	0.08	0.09	0.1	0.09	0.16	0.1	0.1	0.15	0.04	-0.04	0.04	0.02	-0.25	-0.68	1	-0.19	0.26	0.28	0.17	0.2	0.05	-0.01	0.03	0.02	0.04	0.04	0.08	0.05	0.03
β-sheet	0.13	0.11	0.07	0.09	0	0.14	0.05	0.07	0.07	0.06	0.11	0.09	0.07	0.13	0.03	-0.02	0.02	-0.02	-0.15	-0.38	-0.19	1	-0.06	0.32	0.12	0.11	0.03	0.04	0.01	0.01	0.01	0	0.02	0.01	0
Transmembrane	0.06	0.09	0.01	0.03	0	0.08	0.01	0.01	0.02	0	0.03	0.04	0.02	0.07	0.03	-0.01	-0.01	-0.03	-0.07	-0.17	0.26	-0.06	1	0.17	0.04	0.05	-0.02	-0.01	-0.01	-0.02	-0.02	-0.01	0.04	0.03	0.02
Monomer-buried	0.36	0.27	0.17	0.24	-0.01	0.35	0.16	0.19	0.23	0.19	0.31	0.27	0.22	0.33	0.04	-0.04	0	-0.08	-0.26	-0.35	0.28	0.32	0.17	1	0.21	0.21	-0.01	0.08	0	-0.01	-0.01	0.01	-0.03	-0.02	-0.01
Non-bonded interaction (intrachain)	0.16	0.16	0.13	0.17	0	0.19	0.18	0.14	0.11	0.13	0.19	0.11	0.1	0.2	0.04	-0.01	0.01	0	-0.14	-0.16	0.17	0.12	0.04	0.21	1	0.88	0.27	0.02	0.27	0.2	0.32	0.06	0.14	0.08	0.02
Hydrogen bond (intrachain)	0.16	0.16	0.12	0.16	0	0.19	0.17	0.13	0.11	0.13	0.18	0.1	0.1	0.19	0.04	-0.01	0.02	0	-0.14	-0.19	0.2	0.11	0.05	0.21	0.88	1	0.29	0.01	0.23	0.18	0.28	0.06	0.12	0.07	0.02
Salt bridge	0.06	0.07	0.03	0.08	0.03	0.08	0.07	0.03	0.05	0.04	0.07	0.05	0.04	0.07	0.02	0.01	0.06	0.05	-0.04	-0.05	0.05	0.03	-0.02	-0.01	0.27	0.29	1	-0.01	0.08	0.12	0.14	0.03	0.07	0.04	0.01
Disulfide bond	0.07	0.06	0.03	0.04	-0.01	0.08	0.03	0.03	0.05	0.03	0.06	0.06	0.05	0.07	0	0	0.03	-0.01	-0.02	-0.01	-0.01	0.04	-0.01	0.08	0.02	0.01	-0.01	1	0	0	0	0	0	0	0
Non-bonded interaction (interchain)	0.06	0.05	0.04	0.06	0	0.05	0.06	0.05	0.04	0.06	0.06	0.03	0.03	0.06	0.01	0	0.01	0	-0.03	-0.01	0.03	0.01	-0.01	0	0.27	0.23	0.08	0	1	0.54	0.53	0.09	0.16	0.13	0.06
Hydrogen bond (interchain)	0.05	0.05	0.03	0.05	0.01	0.05	0.05	0.03	0.03	0.04	0.05	0.03	0.03	0.05	0.01	0	0.02	0.01	-0.02	-0.01	0.02	0.01	-0.02	-0.01	0.2	0.18	0.12	0	0.54	1	0.42	0.08	0.13	0.11	0.05
PDB-supported interface	0.06	0.07	0.05	0.07	0.01	0.06	0.08	0.05	0.04	0.06	0.06	0.03	0.03	0.07	0.02	0	0.01	0.01	-0.04	-0.02	0.04	0.01	-0.02	-0.01	0.32	0.28	0.14	0	0.53	0.42	1	0.11	0.2	0.15	0.06
Homology-inferred interface	0.05	0.07	0.03	0.05	0.01	0.05	0.05	0.04	0.03	0.05	0.05	0.03	0.03	0.06	0	0	0.01	0	-0.03	-0.03	0.04	0	-0.01	0.01	0.06	0.06	0.03	0	0.09	0.08	0.11	1	0.11	0.09	0.05
PIONEER (Medium)	0.11	0.12	0.05	0.1	0.01	0.09	0.07	0.06	0.06	0.08	0.08	0.06	0.05	0.09	0.02	0.01	0.03	0	-0.08	-0.05	0.08	0.02	0.04	-0.03	0.14	0.12	0.07	0	0.16	0.13	0.2	0.11	1	0.58	0.23
PIONEER (High)	0.08	0.08	0.03	0.07	0.01	0.06	0.05	0.04	0.04	0.06	0.06	0.04	0.04	0.06	0.01	0	0.02	0	-0.05	-0.03	0.05	0.01	0.03	-0.02	0.08	0.07	0.04	0	0.13	0.11	0.15	0.09	0.58	1	0.4
PIONEER (Very high)	0.04	0.04	0.02	0.03	0	0.03	0.02	0.02	0.03	0.03	0.03	0.02	0.02	0.03	0	0	0.01	0	-0.02	-0.02	0.03	0	0.02	-0.01	0.02	0.02	0.01	0	0.06	0.05	0.06	0.05	0.23	0.4	1

### Sheet: ST6a
Supplementary Table 6a | Functional and structural annotations: 15 missense scores
Annotation	Label	Source	Description
am.pathogenicity	AlphaMissense	AlphaMissense	Deep-learning pathogenicity probability (0–1); higher values indicate more likely pathogenic.
cadd.EsmScoreMissense	ESM-1v	ESM-1v via CADD	ESM-1v protein language model log-likelihood ratio, sign-reversed; higher values indicate more deleterious.
cadd.GerpS	GERP	GERP++ via CADD	GERP++ rejected substitutions at the site; higher values indicate stronger evolutionary constraint.
cadd.PHRED	CADD	CADD	CADD PHRED-scaled score integrating diverse annotations; higher values indicate more deleterious.
cadd.Roulette-MR	Roulette-MR	Roulette via CADD	Site- and allele-specific mutation-rate estimate; higher values indicate more mutable.
misfit.d	MisFit-D	MisFit	Probability that the substitution is damaging; higher values indicate more deleterious.
misfit.s	MisFit-S	MisFit	Estimated heterozygous selection coefficient; higher values indicate stronger negative selection.
phylop470	phyloP-470	UCSC phyloP 470-way	phyloP conservation across a 470-mammal alignment; higher values indicate stronger conservation.
popeve.score	popEVE	popEVE	EVE and ESM-1v scores calibrated to human population variation, sign-reversed; higher values indicate more deleterious.
primateai.score	PrimateAI	PrimateAI	Deep-learning pathogenicity score trained on primate variation; higher values indicate more deleterious.
primateai3d.score	PrimateAI-3D	PrimateAI-3D	Pathogenicity score using primate variation and protein structure; higher values indicate more deleterious.
vep.polyphen	PolyPhen-2	PolyPhen-2 via Ensembl VEP	Probability that the substitution is damaging; higher values indicate more deleterious.
vep.sift	SIFT	SIFT via Ensembl VEP	SIFT score oriented as 1 − SIFT; higher values indicate more deleterious.
dbnsfp.revel	REVEL	REVEL via dbNSFP	Ensemble pathogenicity score; higher values indicate more deleterious.
spliceai_ds_max	SpliceAI	SpliceAI	Maximum SpliceAI delta score across acceptor and donor gain and loss; higher values indicate greater predicted splice disruption.

### Sheet: ST6b
Supplementary Table 6b | Functional and structural annotations: 20 structural and functional missense annotations
Annotation	Label	Category	Source	Transformation	Description
primaryseq.volume_large_change	Large volume-changing	Primary sequence	UniProt reference sequence	Binary indicator	Substitution with an absolute side-chain volume change greater than 90 Å³.
primaryseq.hydrophobicity_large_change	Hydrophobicity-disrupting	Primary sequence	UniProt reference sequence	Binary indicator	Substitution between a hydrophobic and a polar amino acid.
primaryseq.charge_large_change	Charge-reversing	Primary sequence	UniProt reference sequence	Binary indicator	Substitution between a positively and a negatively charged amino acid.
netsurfp.disorder_G5	Most disordered	Secondary motif	NetSurfP	Top within-gene quintile	Residue in the top within-gene quintile of predicted intrinsic disorder.
netsurfp.q3_c	Coil	Secondary motif	NetSurfP	Three-state class: coil	Residue predicted as coil in three-state secondary structure.
netsurfp.q3_h	α-helix	Secondary motif	NetSurfP	Three-state class: α-helix	Residue predicted as α-helix in three-state secondary structure.
netsurfp.q3_e	β-sheet	Secondary motif	NetSurfP	Three-state class: β-sheet	Residue predicted as β-sheet in three-state secondary structure.
g2p.transmembrane_uniprot	Transmembrane	Secondary motif	G2P portal	Binary indicator	Residue in a UniProt-annotated transmembrane region.
netsurfp.buried	Monomer-buried	Tertiary folding	NetSurfP	Relative solvent accessibility < 0.25	Residue with predicted relative solvent accessibility below 0.25 in the isolated chain.
g2p.intrachain_nonbonded_interaction_pdb	Non-bonded interaction (intrachain)	Tertiary folding	G2P portal	Binary indicator	Residue in a PDB-supported non-bonded contact within the same chain.
g2p.intrachain_hydrogen_bond_pdb	Hydrogen bond (intrachain)	Tertiary folding	G2P portal	Binary indicator	Residue in a PDB-supported hydrogen bond within the same chain.
g2p.intrachain_salt_bridge_pdb	Salt bridge	Tertiary folding	G2P portal	Binary indicator	Residue in a PDB-supported salt bridge within the same chain.
g2p.disulfide_bond_uniprot	Disulfide bond	Tertiary folding	G2P portal	Binary indicator	Cysteine in a UniProt-annotated disulfide bond.
g2p.interchain_nonbonded_interaction_pdb	Non-bonded interaction (interchain)	Protein complex	G2P portal	Binary indicator	Residue in a PDB-supported non-bonded contact with another chain.
g2p.interchain_hydrogen_bond_pdb	Hydrogen bond (interchain)	Protein complex	G2P portal	Binary indicator	Residue in a PDB-supported hydrogen bond with another chain.
pioneer.PDB	PDB-supported interface	Protein complex	PIONEER	Binary indicator	Residue at a protein–protein interface resolved in PDB structures.
pioneer.HM	Homology-inferred interface	Protein complex	PIONEER	Binary indicator	Residue at a protein–protein interface inferred from homology models.
pioneer.PIONEER_medium	PIONEER (Medium)	Protein complex	PIONEER	Binary indicator	Residue predicted as a protein–protein interface at medium confidence.
pioneer.PIONEER_high	PIONEER (High)	Protein complex	PIONEER	Binary indicator	Residue predicted as a protein–protein interface at high confidence.
pioneer.PIONEER_very_high	PIONEER (Very high)	Protein complex	PIONEER	Binary indicator	Residue predicted as a protein–protein interface at very high confidence.

### Sheet: ST6c
Supplementary Table 6c | Functional and structural annotations: 5 synonymous-variant scores
Annotation	Label	Source	Description
cadd.GerpS	GERP	GERP++ via CADD	GERP++ rejected substitutions at the site; higher values indicate stronger evolutionary constraint.
cadd.PHRED	CADD	CADD	CADD PHRED-scaled score integrating diverse annotations; higher values indicate more deleterious.
cadd.Roulette-MR	Roulette-MR	Roulette via CADD	Site- and allele-specific mutation-rate estimate; higher values indicate more mutable.
phylop470	phyloP-470	UCSC phyloP 470-way	phyloP conservation across a 470-mammal alignment; higher values indicate stronger conservation.
spliceai_ds_max	SpliceAI	SpliceAI	Maximum SpliceAI delta score across acceptor and donor gain and loss; higher values indicate greater predicted splice disruption.

### Sheet: ST7a
Supplementary Table 7a | Rare coding heritability estimates across KASM models: meta-analyzed and cohort-specific continuous traits
Cohort	Trait	Model	Class	Random h² (SE)	Fixed h² (SE)	Mixed h² (SE)
Meta-analyzed	All	Naïve	Missense	0.109% (0.019%)	0.152% (0.002%)	0.261% (0.019%)
Meta-analyzed	All	Naïve	pLoF	0.264% (0.015%)	0.204% (0.003%)	0.468% (0.015%)
Meta-analyzed	All	BHR-like	Missense	0.314% (0.036%)	0.223% (0.003%)	0.538% (0.036%)
Meta-analyzed	All	BHR-like	pLoF	0.525% (0.028%)	0.227% (0.003%)	0.752% (0.029%)
Meta-analyzed	All	KASM Baseline	Missense	0.555% (0.045%)	0.314% (0.004%)	0.869% (0.045%)
Meta-analyzed	All	KASM Baseline	pLoF	0.525% (0.028%)	0.227% (0.003%)	0.752% (0.029%)
Meta-analyzed	All	KASM Baseline	Synonymous	0.063% (0.026%)	0.002% (0.000%)	0.065% (0.026%)
Meta-analyzed	All	KASM Baseline × Exon	Missense	0.839% (0.092%)	0.434% (0.005%)	1.273% (0.092%)
Meta-analyzed	All	KASM Baseline × Exon	pLoF	0.625% (0.049%)	0.243% (0.003%)	0.868% (0.049%)
Meta-analyzed	All	KASM Baseline × Exon	Synonymous	0.061% (0.054%)	0.002% (0.000%)	0.063% (0.054%)
Meta-analyzed	All	KASM Baseline + Indep.	Missense	1.238% (0.106%)	0.597% (0.007%)	1.835% (0.107%)
Meta-analyzed	All	KASM Baseline + Indep.	pLoF	0.592% (0.034%)	0.265% (0.004%)	0.857% (0.034%)
Meta-analyzed	All	KASM Baseline + Indep.	Synonymous	0.024% (0.053%)	0.003% (0.001%)	0.026% (0.053%)
All of Us AFR	Hemoglobin	Naïve	Missense	0.277% (0.267%)	0.000% (0.000%)	0.277% (0.267%)
All of Us AFR	Hemoglobin	Naïve	pLoF	-0.327% (0.305%)	0.140% (0.038%)	-0.186% (0.307%)
All of Us AFR	Hemoglobin	BHR-like	Missense	0.393% (0.785%)	0.000% (0.000%)	0.393% (0.785%)
All of Us AFR	Hemoglobin	BHR-like	pLoF	-0.017% (0.395%)	0.138% (0.038%)	0.121% (0.397%)
All of Us AFR	Hemoglobin	KASM Baseline	Missense	0.867% (0.373%)	0.000% (0.000%)	0.867% (0.373%)
All of Us AFR	Hemoglobin	KASM Baseline	pLoF	-0.017% (0.395%)	0.138% (0.038%)	0.121% (0.397%)
All of Us AFR	Hemoglobin	KASM Baseline	Synonymous	0.073% (0.363%)	0.000% (0.000%)	0.073% (0.363%)
All of Us AFR	Hemoglobin	KASM Baseline × Exon	Missense	-0.042% (1.419%)	0.000% (0.000%)	-0.042% (1.419%)
All of Us AFR	Hemoglobin	KASM Baseline × Exon	pLoF	0.643% (0.568%)	0.140% (0.039%)	0.783% (0.569%)
All of Us AFR	Hemoglobin	KASM Baseline × Exon	Synonymous	-0.054% (0.891%)	0.000% (0.000%)	-0.054% (0.891%)
All of Us AFR	Hemoglobin	KASM Baseline + Indep.	Missense	2.531% (1.421%)	0.000% (0.000%)	2.531% (1.421%)
All of Us AFR	Hemoglobin	KASM Baseline + Indep.	pLoF	0.795% (0.561%)	0.136% (0.039%)	0.931% (0.562%)
All of Us AFR	Hemoglobin	KASM Baseline + Indep.	Synonymous	0.047% (1.431%)	0.000% (0.000%)	0.047% (1.431%)
All of Us AFR	Glycated hemoglobin (HbA1c)	Naïve	Missense	0.406% (0.340%)	0.000% (0.000%)	0.406% (0.340%)
All of Us AFR	Glycated hemoglobin (HbA1c)	Naïve	pLoF	0.437% (0.397%)	0.000% (0.000%)	0.437% (0.397%)
All of Us AFR	Glycated hemoglobin (HbA1c)	BHR-like	Missense	-0.090% (0.637%)	0.000% (0.000%)	-0.090% (0.637%)
All of Us AFR	Glycated hemoglobin (HbA1c)	BHR-like	pLoF	0.357% (0.958%)	0.090% (0.040%)	0.447% (0.959%)
All of Us AFR	Glycated hemoglobin (HbA1c)	KASM Baseline	Missense	0.445% (0.773%)	0.000% (0.000%)	0.445% (0.773%)
All of Us AFR	Glycated hemoglobin (HbA1c)	KASM Baseline	pLoF	0.357% (0.958%)	0.090% (0.040%)	0.447% (0.959%)
All of Us AFR	Glycated hemoglobin (HbA1c)	KASM Baseline	Synonymous	0.148% (2.073%)	0.000% (0.000%)	0.148% (2.073%)
All of Us AFR	Glycated hemoglobin (HbA1c)	KASM Baseline × Exon	Missense	1.582% (2.552%)	0.000% (0.000%)	1.582% (2.552%)
All of Us AFR	Glycated hemoglobin (HbA1c)	KASM Baseline × Exon	pLoF	1.276% (0.835%)	0.081% (0.040%)	1.357% (0.836%)
All of Us AFR	Glycated hemoglobin (HbA1c)	KASM Baseline × Exon	Synonymous	1.949% (2.731%)	0.000% (0.000%)	1.949% (2.731%)
All of Us AFR	Glycated hemoglobin (HbA1c)	KASM Baseline + Indep.	Missense	0.569% (2.144%)	0.000% (0.000%)	0.569% (2.144%)
All of Us AFR	Glycated hemoglobin (HbA1c)	KASM Baseline + Indep.	pLoF	0.012% (0.808%)	0.081% (0.040%)	0.093% (0.809%)
All of Us AFR	Glycated hemoglobin (HbA1c)	KASM Baseline + Indep.	Synonymous	4.889% (2.068%)	0.000% (0.000%)	4.889% (2.068%)
All of Us AFR	Blood glucose	Naïve	Missense	-0.601% (0.209%)	0.000% (0.000%)	-0.601% (0.209%)
All of Us AFR	Blood glucose	Naïve	pLoF	0.387% (0.238%)	0.055% (0.024%)	0.442% (0.239%)
All of Us AFR	Blood glucose	BHR-like	Missense	-0.340% (0.621%)	0.000% (0.000%)	-0.340% (0.621%)
All of Us AFR	Blood glucose	BHR-like	pLoF	0.079% (0.400%)	0.055% (0.024%)	0.134% (0.401%)
All of Us AFR	Blood glucose	KASM Baseline	Missense	-0.730% (0.640%)	0.000% (0.000%)	-0.730% (0.640%)
All of Us AFR	Blood glucose	KASM Baseline	pLoF	0.079% (0.400%)	0.055% (0.024%)	0.134% (0.401%)
All of Us AFR	Blood glucose	KASM Baseline	Synonymous	-0.223% (0.207%)	0.000% (0.000%)	-0.223% (0.207%)
All of Us AFR	Blood glucose	KASM Baseline × Exon	Missense	-0.142% (1.776%)	0.000% (0.000%)	-0.142% (1.776%)
All of Us AFR	Blood glucose	KASM Baseline × Exon	pLoF	1.674% (0.885%)	0.072% (0.030%)	1.746% (0.885%)
All of Us AFR	Blood glucose	KASM Baseline × Exon	Synonymous	1.470% (0.778%)	0.000% (0.000%)	1.470% (0.778%)
All of Us AFR	Blood glucose	KASM Baseline + Indep.	Missense	-2.702% (1.968%)	0.000% (0.000%)	-2.702% (1.968%)
All of Us AFR	Blood glucose	KASM Baseline + Indep.	pLoF	-0.571% (0.379%)	0.072% (0.031%)	-0.499% (0.381%)
All of Us AFR	Blood glucose	KASM Baseline + Indep.	Synonymous	-0.780% (0.902%)	0.000% (0.000%)	-0.780% (0.902%)
All of Us AFR	Serum calcium	Naïve	Missense	0.272% (0.245%)	0.000% (0.000%)	0.272% (0.245%)
All of Us AFR	Serum calcium	Naïve	pLoF	-0.264% (0.178%)	0.077% (0.029%)	-0.187% (0.181%)
All of Us AFR	Serum calcium	BHR-like	Missense	1.249% (1.411%)	0.000% (0.000%)	1.249% (1.411%)
All of Us AFR	Serum calcium	BHR-like	pLoF	0.086% (0.222%)	0.077% (0.029%)	0.163% (0.224%)
All of Us AFR	Serum calcium	KASM Baseline	Missense	1.608% (2.398%)	0.000% (0.000%)	1.608% (2.398%)
All of Us AFR	Serum calcium	KASM Baseline	pLoF	0.086% (0.222%)	0.077% (0.029%)	0.163% (0.224%)
All of Us AFR	Serum calcium	KASM Baseline	Synonymous	0.081% (0.283%)	0.000% (0.000%)	0.081% (0.283%)
All of Us AFR	Serum calcium	KASM Baseline × Exon	Missense	0.030% (1.741%)	0.000% (0.000%)	0.030% (1.741%)
All of Us AFR	Serum calcium	KASM Baseline × Exon	pLoF	-0.498% (0.901%)	0.077% (0.030%)	-0.421% (0.902%)
All of Us AFR	Serum calcium	KASM Baseline × Exon	Synonymous	-0.555% (0.795%)	0.000% (0.000%)	-0.555% (0.795%)
All of Us AFR	Serum calcium	KASM Baseline + Indep.	Missense	2.521% (1.843%)	0.000% (0.000%)	2.521% (1.843%)
All of Us AFR	Serum calcium	KASM Baseline + Indep.	pLoF	0.073% (0.329%)	0.077% (0.030%)	0.150% (0.331%)
All of Us AFR	Serum calcium	KASM Baseline + Indep.	Synonymous	-1.243% (0.786%)	0.000% (0.000%)	-1.243% (0.786%)
All of Us AFR	Alanine aminotransferase	Naïve	Missense	0.755% (0.356%)	0.854% (0.103%)	1.609% (0.371%)
All of Us AFR	Alanine aminotransferase	Naïve	pLoF	0.651% (0.271%)	0.167% (0.046%)	0.817% (0.275%)
All of Us AFR	Alanine aminotransferase	BHR-like	Missense	0.587% (0.498%)	1.197% (0.123%)	1.784% (0.513%)
All of Us AFR	Alanine aminotransferase	BHR-like	pLoF	0.705% (0.481%)	0.167% (0.046%)	0.872% (0.483%)
All of Us AFR	Alanine aminotransferase	KASM Baseline	Missense	0.980% (0.554%)	1.401% (0.133%)	2.382% (0.570%)
All of Us AFR	Alanine aminotransferase	KASM Baseline	pLoF	0.705% (0.481%)	0.167% (0.046%)	0.872% (0.483%)
All of Us AFR	Alanine aminotransferase	KASM Baseline	Synonymous	-0.025% (2.529%)	0.000% (0.000%)	-0.025% (2.529%)
All of Us AFR	Alanine aminotransferase	KASM Baseline × Exon	Missense	1.549% (1.475%)	1.572% (0.144%)	3.122% (1.482%)
All of Us AFR	Alanine aminotransferase	KASM Baseline × Exon	pLoF	-1.290% (0.783%)	0.205% (0.052%)	-1.085% (0.785%)
All of Us AFR	Alanine aminotransferase	KASM Baseline × Exon	Synonymous	-1.835% (0.910%)	0.000% (0.000%)	-1.835% (0.910%)
All of Us AFR	Alanine aminotransferase	KASM Baseline + Indep.	Missense	-1.061% (1.693%)	1.565% (0.148%)	0.504% (1.699%)
All of Us AFR	Alanine aminotransferase	KASM Baseline + Indep.	pLoF	0.886% (0.472%)	0.218% (0.054%)	1.104% (0.475%)
All of Us AFR	Alanine aminotransferase	KASM Baseline + Indep.	Synonymous	1.936% (1.357%)	0.000% (0.000%)	1.936% (1.357%)
All of Us AFR	Mean corpuscular hemoglobin concentration	Naïve	Missense	-0.414% (0.174%)	0.000% (0.000%)	-0.414% (0.174%)
All of Us AFR	Mean corpuscular hemoglobin concentration	Naïve	pLoF	0.709% (0.280%)	0.259% (0.054%)	0.968% (0.285%)
All of Us AFR	Mean corpuscular hemoglobin concentration	BHR-like	Missense	1.193% (1.008%)	0.065% (0.028%)	1.258% (1.008%)
All of Us AFR	Mean corpuscular hemoglobin concentration	BHR-like	pLoF	0.877% (0.442%)	0.256% (0.054%)	1.133% (0.445%)
All of Us AFR	Mean corpuscular hemoglobin concentration	KASM Baseline	Missense	0.255% (0.357%)	0.058% (0.027%)	0.313% (0.358%)
All of Us AFR	Mean corpuscular hemoglobin concentration	KASM Baseline	pLoF	0.877% (0.442%)	0.256% (0.054%)	1.133% (0.445%)
All of Us AFR	Mean corpuscular hemoglobin concentration	KASM Baseline	Synonymous	0.636% (0.527%)	0.000% (0.000%)	0.636% (0.527%)
All of Us AFR	Mean corpuscular hemoglobin concentration	KASM Baseline × Exon	Missense	0.226% (0.696%)	0.055% (0.028%)	0.281% (0.697%)
All of Us AFR	Mean corpuscular hemoglobin concentration	KASM Baseline × Exon	pLoF	0.765% (1.064%)	0.248% (0.054%)	1.013% (1.066%)
All of Us AFR	Mean corpuscular hemoglobin concentration	KASM Baseline × Exon	Synonymous	-0.907% (0.393%)	0.000% (0.000%)	-0.907% (0.393%)
All of Us AFR	Mean corpuscular hemoglobin concentration	KASM Baseline + Indep.	Missense	-1.551% (1.490%)	0.045% (0.034%)	-1.506% (1.491%)
All of Us AFR	Mean corpuscular hemoglobin concentration	KASM Baseline + Indep.	pLoF	-1.104% (0.678%)	0.254% (0.055%)	-0.850% (0.680%)
All of Us AFR	Mean corpuscular hemoglobin concentration	KASM Baseline + Indep.	Synonymous	0.205% (1.487%)	0.000% (0.000%)	0.205% (1.487%)
All of Us AFR	Serum creatinine	Naïve	Missense	-0.229% (0.193%)	0.000% (0.000%)	-0.229% (0.193%)
All of Us AFR	Serum creatinine	Naïve	pLoF	0.299% (0.255%)	0.164% (0.041%)	0.463% (0.258%)
All of Us AFR	Serum creatinine	BHR-like	Missense	-0.308% (0.683%)	0.000% (0.000%)	-0.308% (0.683%)
All of Us AFR	Serum creatinine	BHR-like	pLoF	-0.001% (0.271%)	0.164% (0.041%)	0.163% (0.274%)
All of Us AFR	Serum creatinine	KASM Baseline	Missense	0.507% (0.726%)	0.000% (0.000%)	0.507% (0.726%)
All of Us AFR	Serum creatinine	KASM Baseline	pLoF	-0.001% (0.271%)	0.164% (0.041%)	0.163% (0.274%)
All of Us AFR	Serum creatinine	KASM Baseline	Synonymous	-0.172% (0.358%)	0.000% (0.000%)	-0.172% (0.358%)
All of Us AFR	Serum creatinine	KASM Baseline × Exon	Missense	1.214% (1.821%)	0.000% (0.000%)	1.214% (1.821%)
All of Us AFR	Serum creatinine	KASM Baseline × Exon	pLoF	-0.168% (0.562%)	0.241% (0.051%)	0.073% (0.564%)
All of Us AFR	Serum creatinine	KASM Baseline × Exon	Synonymous	-0.438% (0.696%)	0.000% (0.000%)	-0.438% (0.696%)
All of Us AFR	Serum creatinine	KASM Baseline + Indep.	Missense	0.569% (1.801%)	0.000% (0.000%)	0.569% (1.801%)
All of Us AFR	Serum creatinine	KASM Baseline + Indep.	pLoF	0.764% (0.417%)	0.233% (0.051%)	0.997% (0.420%)
All of Us AFR	Serum creatinine	KASM Baseline + Indep.	Synonymous	-0.001% (0.887%)	0.000% (0.000%)	-0.001% (0.887%)
All of Us AFR	Red blood cell count	Naïve	Missense	0.239% (0.245%)	0.000% (0.000%)	0.239% (0.245%)
All of Us AFR	Red blood cell count	Naïve	pLoF	-0.266% (0.145%)	0.292% (0.056%)	0.025% (0.155%)
All of Us AFR	Red blood cell count	BHR-like	Missense	-0.230% (0.389%)	0.000% (0.000%)	-0.230% (0.389%)
All of Us AFR	Red blood cell count	BHR-like	pLoF	0.637% (0.308%)	0.291% (0.056%)	0.928% (0.314%)
All of Us AFR	Red blood cell count	KASM Baseline	Missense	0.305% (0.888%)	0.000% (0.000%)	0.305% (0.888%)
All of Us AFR	Red blood cell count	KASM Baseline	pLoF	0.637% (0.308%)	0.291% (0.056%)	0.928% (0.314%)
All of Us AFR	Red blood cell count	KASM Baseline	Synonymous	0.295% (0.520%)	0.000% (0.000%)	0.295% (0.520%)
All of Us AFR	Red blood cell count	KASM Baseline × Exon	Missense	-0.266% (2.824%)	0.000% (0.000%)	-0.266% (2.824%)
All of Us AFR	Red blood cell count	KASM Baseline × Exon	pLoF	0.892% (0.455%)	0.313% (0.059%)	1.206% (0.458%)
All of Us AFR	Red blood cell count	KASM Baseline × Exon	Synonymous	1.026% (3.976%)	0.000% (0.000%)	1.026% (3.976%)
All of Us AFR	Red blood cell count	KASM Baseline + Indep.	Missense	2.047% (2.033%)	0.000% (0.000%)	2.047% (2.033%)
All of Us AFR	Red blood cell count	KASM Baseline + Indep.	pLoF	1.420% (0.477%)	0.309% (0.060%)	1.729% (0.481%)
All of Us AFR	Red blood cell count	KASM Baseline + Indep.	Synonymous	0.373% (1.322%)	0.000% (0.000%)	0.373% (1.322%)
All of Us AFR	Mean corpuscular volume	Naïve	Missense	0.321% (0.350%)	0.081% (0.030%)	0.402% (0.351%)
All of Us AFR	Mean corpuscular volume	Naïve	pLoF	0.694% (0.237%)	0.893% (0.098%)	1.587% (0.257%)
All of Us AFR	Mean corpuscular volume	BHR-like	Missense	-0.333% (1.455%)	0.083% (0.030%)	-0.250% (1.455%)
All of Us AFR	Mean corpuscular volume	BHR-like	pLoF	1.082% (0.467%)	0.890% (0.098%)	1.972% (0.477%)
All of Us AFR	Mean corpuscular volume	KASM Baseline	Missense	0.459% (0.904%)	0.093% (0.032%)	0.552% (0.904%)
All of Us AFR	Mean corpuscular volume	KASM Baseline	pLoF	1.082% (0.467%)	0.890% (0.098%)	1.972% (0.477%)
All of Us AFR	Mean corpuscular volume	KASM Baseline	Synonymous	-0.230% (0.204%)	0.000% (0.000%)	-0.230% (0.204%)
All of Us AFR	Mean corpuscular volume	KASM Baseline × Exon	Missense	-1.449% (2.146%)	0.105% (0.035%)	-1.345% (2.147%)
All of Us AFR	Mean corpuscular volume	KASM Baseline × Exon	pLoF	1.592% (0.548%)	0.881% (0.098%)	2.472% (0.556%)
All of Us AFR	Mean corpuscular volume	KASM Baseline × Exon	Synonymous	1.674% (1.003%)	0.000% (0.000%)	1.674% (1.003%)
All of Us AFR	Mean corpuscular volume	KASM Baseline + Indep.	Missense	0.461% (1.504%)	0.107% (0.037%)	0.569% (1.505%)
All of Us AFR	Mean corpuscular volume	KASM Baseline + Indep.	pLoF	0.586% (0.463%)	0.869% (0.098%)	1.455% (0.473%)
All of Us AFR	Mean corpuscular volume	KASM Baseline + Indep.	Synonymous	-1.343% (0.941%)	0.000% (0.000%)	-1.343% (0.941%)
All of Us AFR	Platelet count	Naïve	Missense	0.418% (0.269%)	0.065% (0.027%)	0.482% (0.271%)
All of Us AFR	Platelet count	Naïve	pLoF	0.730% (0.380%)	0.257% (0.054%)	0.987% (0.384%)
All of Us AFR	Platelet count	BHR-like	Missense	0.606% (0.947%)	0.068% (0.029%)	0.674% (0.948%)
All of Us AFR	Platelet count	BHR-like	pLoF	0.470% (0.429%)	0.261% (0.055%)	0.731% (0.433%)
All of Us AFR	Platelet count	KASM Baseline	Missense	-0.259% (0.692%)	0.000% (0.000%)	-0.259% (0.692%)
All of Us AFR	Platelet count	KASM Baseline	pLoF	0.470% (0.429%)	0.261% (0.055%)	0.731% (0.433%)
All of Us AFR	Platelet count	KASM Baseline	Synonymous	-0.550% (0.295%)	0.000% (0.000%)	-0.550% (0.295%)
All of Us AFR	Platelet count	KASM Baseline × Exon	Missense	0.185% (1.614%)	0.000% (0.000%)	0.185% (1.614%)
All of Us AFR	Platelet count	KASM Baseline × Exon	pLoF	-0.506% (0.475%)	0.268% (0.056%)	-0.238% (0.478%)
All of Us AFR	Platelet count	KASM Baseline × Exon	Synonymous	-1.112% (1.252%)	0.000% (0.000%)	-1.112% (1.252%)
All of Us AFR	Platelet count	KASM Baseline + Indep.	Missense	-4.204% (3.056%)	0.000% (0.000%)	-4.204% (3.056%)
All of Us AFR	Platelet count	KASM Baseline + Indep.	pLoF	0.027% (0.508%)	0.303% (0.060%)	0.330% (0.511%)
All of Us AFR	Platelet count	KASM Baseline + Indep.	Synonymous	-0.868% (1.006%)	0.000% (0.000%)	-0.868% (1.006%)
All of Us AFR	LDL cholesterol	Naïve	Missense	0.634% (0.383%)	0.321% (0.079%)	0.955% (0.391%)
All of Us AFR	LDL cholesterol	Naïve	pLoF	0.535% (0.465%)	0.653% (0.114%)	1.188% (0.479%)
All of Us AFR	LDL cholesterol	BHR-like	Missense	1.391% (0.828%)	0.492% (0.099%)	1.883% (0.834%)
All of Us AFR	LDL cholesterol	BHR-like	pLoF	0.318% (0.516%)	0.653% (0.114%)	0.971% (0.528%)
All of Us AFR	LDL cholesterol	KASM Baseline	Missense	2.134% (2.021%)	0.652% (0.115%)	2.786% (2.024%)
All of Us AFR	LDL cholesterol	KASM Baseline	pLoF	0.318% (0.516%)	0.653% (0.114%)	0.971% (0.528%)
All of Us AFR	LDL cholesterol	KASM Baseline	Synonymous	1.001% (0.664%)	0.000% (0.000%)	1.001% (0.664%)
All of Us AFR	LDL cholesterol	KASM Baseline × Exon	Missense	0.404% (2.003%)	0.757% (0.135%)	1.162% (2.008%)
All of Us AFR	LDL cholesterol	KASM Baseline × Exon	pLoF	-0.460% (1.215%)	0.661% (0.116%)	0.201% (1.220%)
All of Us AFR	LDL cholesterol	KASM Baseline × Exon	Synonymous	0.244% (0.873%)	0.000% (0.000%)	0.244% (0.873%)
All of Us AFR	LDL cholesterol	KASM Baseline + Indep.	Missense	-0.738% (3.072%)	0.814% (0.141%)	0.077% (3.075%)
All of Us AFR	LDL cholesterol	KASM Baseline + Indep.	pLoF	0.791% (0.727%)	0.653% (0.117%)	1.444% (0.736%)
All of Us AFR	LDL cholesterol	KASM Baseline + Indep.	Synonymous	0.768% (2.223%)	0.000% (0.000%)	0.768% (2.223%)
All of Us AFR	Alkaline phosphatase	Naïve	Missense	-0.268% (0.185%)	1.080% (0.109%)	0.812% (0.214%)
All of Us AFR	Alkaline phosphatase	Naïve	pLoF	0.383% (0.279%)	0.488% (0.073%)	0.870% (0.289%)
All of Us AFR	Alkaline phosphatase	BHR-like	Missense	0.374% (0.656%)	1.389% (0.124%)	1.763% (0.667%)
All of Us AFR	Alkaline phosphatase	BHR-like	pLoF	-0.355% (0.262%)	0.498% (0.074%)	0.143% (0.272%)
All of Us AFR	Alkaline phosphatase	KASM Baseline	Missense	0.261% (0.721%)	1.288% (0.120%)	1.548% (0.731%)
All of Us AFR	Alkaline phosphatase	KASM Baseline	pLoF	-0.355% (0.262%)	0.498% (0.074%)	0.143% (0.272%)
All of Us AFR	Alkaline phosphatase	KASM Baseline	Synonymous	0.672% (1.068%)	0.000% (0.000%)	0.672% (1.068%)
All of Us AFR	Alkaline phosphatase	KASM Baseline × Exon	Missense	-0.124% (1.506%)	1.315% (0.126%)	1.191% (1.512%)
All of Us AFR	Alkaline phosphatase	KASM Baseline × Exon	pLoF	2.172% (1.109%)	0.535% (0.078%)	2.707% (1.111%)
All of Us AFR	Alkaline phosphatase	KASM Baseline × Exon	Synonymous	1.451% (0.755%)	0.000% (0.000%)	1.451% (0.755%)
All of Us AFR	Alkaline phosphatase	KASM Baseline + Indep.	Missense	3.759% (2.069%)	1.393% (0.138%)	5.152% (2.073%)
All of Us AFR	Alkaline phosphatase	KASM Baseline + Indep.	pLoF	0.019% (0.421%)	0.556% (0.080%)	0.575% (0.428%)
All of Us AFR	Alkaline phosphatase	KASM Baseline + Indep.	Synonymous	-1.409% (1.385%)	0.000% (0.000%)	-1.409% (1.385%)
All of Us AFR	Body mass index	Naïve	Missense	-0.116% (0.099%)	0.000% (0.000%)	-0.116% (0.099%)
All of Us AFR	Body mass index	Naïve	pLoF	0.302% (0.173%)	0.059% (0.018%)	0.361% (0.174%)
All of Us AFR	Body mass index	BHR-like	Missense	0.949% (0.368%)	0.029% (0.013%)	0.977% (0.368%)
All of Us AFR	Body mass index	BHR-like	pLoF	1.010% (0.241%)	0.057% (0.018%)	1.067% (0.241%)
All of Us AFR	Body mass index	KASM Baseline	Missense	0.696% (0.495%)	0.031% (0.014%)	0.727% (0.496%)
All of Us AFR	Body mass index	KASM Baseline	pLoF	1.010% (0.241%)	0.057% (0.018%)	1.067% (0.241%)
All of Us AFR	Body mass index	KASM Baseline	Synonymous	0.511% (0.229%)	0.031% (0.013%)	0.542% (0.229%)
All of Us AFR	Body mass index	KASM Baseline × Exon	Missense	1.462% (0.693%)	0.031% (0.014%)	1.493% (0.694%)
All of Us AFR	Body mass index	KASM Baseline × Exon	pLoF	1.841% (0.448%)	0.054% (0.018%)	1.895% (0.448%)
All of Us AFR	Body mass index	KASM Baseline × Exon	Synonymous	0.466% (0.372%)	0.029% (0.014%)	0.495% (0.372%)
All of Us AFR	Body mass index	KASM Baseline + Indep.	Missense	0.838% (1.814%)	0.031% (0.023%)	0.868% (1.814%)
All of Us AFR	Body mass index	KASM Baseline + Indep.	pLoF	0.836% (0.232%)	0.055% (0.018%)	0.890% (0.232%)
All of Us AFR	Body mass index	KASM Baseline + Indep.	Synonymous	-0.153% (0.769%)	0.024% (0.014%)	-0.129% (0.769%)
All of Us AFR	Waist-to-hip ratio	Naïve	Missense	0.185% (0.133%)	0.000% (0.000%)	0.185% (0.133%)
All of Us AFR	Waist-to-hip ratio	Naïve	pLoF	0.344% (0.121%)	0.000% (0.000%)	0.344% (0.121%)
All of Us AFR	Waist-to-hip ratio	BHR-like	Missense	1.160% (0.468%)	0.000% (0.000%)	1.160% (0.468%)
All of Us AFR	Waist-to-hip ratio	BHR-like	pLoF	0.649% (0.257%)	0.000% (0.000%)	0.649% (0.257%)
All of Us AFR	Waist-to-hip ratio	KASM Baseline	Missense	0.522% (0.902%)	0.000% (0.000%)	0.522% (0.902%)
All of Us AFR	Waist-to-hip ratio	KASM Baseline	pLoF	0.649% (0.257%)	0.000% (0.000%)	0.649% (0.257%)
All of Us AFR	Waist-to-hip ratio	KASM Baseline	Synonymous	0.644% (0.360%)	0.000% (0.000%)	0.644% (0.360%)
All of Us AFR	Waist-to-hip ratio	KASM Baseline × Exon	Missense	-0.698% (1.256%)	0.000% (0.000%)	-0.698% (1.256%)
All of Us AFR	Waist-to-hip ratio	KASM Baseline × Exon	pLoF	0.794% (0.332%)	0.000% (0.000%)	0.794% (0.332%)
All of Us AFR	Waist-to-hip ratio	KASM Baseline × Exon	Synonymous	-0.512% (0.419%)	0.000% (0.000%)	-0.512% (0.419%)
All of Us AFR	Waist-to-hip ratio	KASM Baseline + Indep.	Missense	0.357% (1.793%)	0.000% (0.000%)	0.357% (1.793%)
All of Us AFR	Waist-to-hip ratio	KASM Baseline + Indep.	pLoF	0.773% (0.313%)	0.000% (0.000%)	0.773% (0.313%)
All of Us AFR	Waist-to-hip ratio	KASM Baseline + Indep.	Synonymous	-0.134% (1.168%)	0.000% (0.000%)	-0.134% (1.168%)
All of Us AFR	Waist-to-hip ratio adjusted for BMI	Naïve	Missense	0.164% (0.113%)	0.000% (0.000%)	0.164% (0.113%)
All of Us AFR	Waist-to-hip ratio adjusted for BMI	Naïve	pLoF	0.253% (0.150%)	0.000% (0.000%)	0.253% (0.150%)
All of Us AFR	Waist-to-hip ratio adjusted for BMI	BHR-like	Missense	0.469% (0.238%)	0.000% (0.000%)	0.469% (0.238%)
All of Us AFR	Waist-to-hip ratio adjusted for BMI	BHR-like	pLoF	1.013% (0.269%)	0.000% (0.000%)	1.013% (0.269%)
All of Us AFR	Waist-to-hip ratio adjusted for BMI	KASM Baseline	Missense	1.075% (0.411%)	0.000% (0.000%)	1.075% (0.411%)
All of Us AFR	Waist-to-hip ratio adjusted for BMI	KASM Baseline	pLoF	1.013% (0.269%)	0.000% (0.000%)	1.013% (0.269%)
All of Us AFR	Waist-to-hip ratio adjusted for BMI	KASM Baseline	Synonymous	0.588% (0.661%)	0.032% (0.014%)	0.620% (0.662%)
All of Us AFR	Waist-to-hip ratio adjusted for BMI	KASM Baseline × Exon	Missense	2.692% (0.942%)	0.000% (0.000%)	2.692% (0.942%)
All of Us AFR	Waist-to-hip ratio adjusted for BMI	KASM Baseline × Exon	pLoF	1.566% (0.339%)	0.000% (0.000%)	1.566% (0.339%)
All of Us AFR	Waist-to-hip ratio adjusted for BMI	KASM Baseline × Exon	Synonymous	2.254% (0.785%)	0.037% (0.016%)	2.291% (0.785%)
All of Us AFR	Waist-to-hip ratio adjusted for BMI	KASM Baseline + Indep.	Missense	2.520% (1.000%)	0.000% (0.000%)	2.520% (1.000%)
All of Us AFR	Waist-to-hip ratio adjusted for BMI	KASM Baseline + Indep.	pLoF	1.172% (0.246%)	0.000% (0.000%)	1.172% (0.246%)
All of Us AFR	Waist-to-hip ratio adjusted for BMI	KASM Baseline + Indep.	Synonymous	0.839% (1.050%)	0.037% (0.017%)	0.876% (1.050%)
All of Us AFR	Diastolic blood pressure	Naïve	Missense	0.223% (0.122%)	0.000% (0.000%)	0.223% (0.122%)
All of Us AFR	Diastolic blood pressure	Naïve	pLoF	-0.080% (0.099%)	0.000% (0.000%)	-0.080% (0.099%)
All of Us AFR	Diastolic blood pressure	BHR-like	Missense	0.426% (0.412%)	0.000% (0.000%)	0.426% (0.412%)
All of Us AFR	Diastolic blood pressure	BHR-like	pLoF	0.415% (0.205%)	0.000% (0.000%)	0.415% (0.205%)
All of Us AFR	Diastolic blood pressure	KASM Baseline	Missense	0.252% (0.622%)	0.000% (0.000%)	0.252% (0.622%)
All of Us AFR	Diastolic blood pressure	KASM Baseline	pLoF	0.415% (0.205%)	0.000% (0.000%)	0.415% (0.205%)
All of Us AFR	Diastolic blood pressure	KASM Baseline	Synonymous	-0.100% (0.284%)	0.000% (0.000%)	-0.100% (0.284%)
All of Us AFR	Diastolic blood pressure	KASM Baseline × Exon	Missense	1.382% (1.303%)	0.000% (0.000%)	1.382% (1.303%)
All of Us AFR	Diastolic blood pressure	KASM Baseline × Exon	pLoF	-0.052% (1.439%)	0.000% (0.000%)	-0.052% (1.439%)
All of Us AFR	Diastolic blood pressure	KASM Baseline × Exon	Synonymous	0.632% (0.611%)	0.000% (0.000%)	0.632% (0.611%)
All of Us AFR	Diastolic blood pressure	KASM Baseline + Indep.	Missense	2.002% (2.276%)	0.000% (0.000%)	2.002% (2.276%)
All of Us AFR	Diastolic blood pressure	KASM Baseline + Indep.	pLoF	0.741% (0.280%)	0.000% (0.000%)	0.741% (0.280%)
All of Us AFR	Diastolic blood pressure	KASM Baseline + Indep.	Synonymous	1.148% (1.142%)	0.000% (0.000%)	1.148% (1.142%)
All of Us AFR	Systolic blood pressure	Naïve	Missense	0.155% (0.116%)	0.000% (0.000%)	0.155% (0.116%)
All of Us AFR	Systolic blood pressure	Naïve	pLoF	0.079% (0.099%)	0.000% (0.000%)	0.079% (0.099%)
All of Us AFR	Systolic blood pressure	BHR-like	Missense	0.277% (0.359%)	0.000% (0.000%)	0.277% (0.359%)
All of Us AFR	Systolic blood pressure	BHR-like	pLoF	0.741% (0.422%)	0.000% (0.000%)	0.741% (0.422%)
All of Us AFR	Systolic blood pressure	KASM Baseline	Missense	0.263% (0.321%)	0.000% (0.000%)	0.263% (0.321%)
All of Us AFR	Systolic blood pressure	KASM Baseline	pLoF	0.741% (0.422%)	0.000% (0.000%)	0.741% (0.422%)
All of Us AFR	Systolic blood pressure	KASM Baseline	Synonymous	0.007% (0.241%)	0.000% (0.000%)	0.007% (0.241%)
All of Us AFR	Systolic blood pressure	KASM Baseline × Exon	Missense	0.419% (1.014%)	0.000% (0.000%)	0.419% (1.014%)
All of Us AFR	Systolic blood pressure	KASM Baseline × Exon	pLoF	0.882% (0.416%)	0.000% (0.000%)	0.882% (0.416%)
All of Us AFR	Systolic blood pressure	KASM Baseline × Exon	Synonymous	-0.221% (0.517%)	0.000% (0.000%)	-0.221% (0.517%)
All of Us AFR	Systolic blood pressure	KASM Baseline + Indep.	Missense	2.370% (0.908%)	0.000% (0.000%)	2.370% (0.908%)
All of Us AFR	Systolic blood pressure	KASM Baseline + Indep.	pLoF	0.931% (0.482%)	0.000% (0.000%)	0.931% (0.482%)
All of Us AFR	Systolic blood pressure	KASM Baseline + Indep.	Synonymous	0.706% (0.689%)	0.000% (0.000%)	0.706% (0.689%)
All of Us AFR	Height	Naïve	Missense	0.285% (0.140%)	0.000% (0.000%)	0.285% (0.140%)
All of Us AFR	Height	Naïve	pLoF	1.019% (0.261%)	0.247% (0.037%)	1.266% (0.264%)
All of Us AFR	Height	BHR-like	Missense	0.390% (0.648%)	0.087% (0.022%)	0.476% (0.648%)
All of Us AFR	Height	BHR-like	pLoF	1.669% (0.395%)	0.285% (0.040%)	1.954% (0.397%)
All of Us AFR	Height	KASM Baseline	Missense	0.968% (0.773%)	0.163% (0.031%)	1.131% (0.773%)
All of Us AFR	Height	KASM Baseline	pLoF	1.669% (0.395%)	0.285% (0.040%)	1.954% (0.397%)
All of Us AFR	Height	KASM Baseline	Synonymous	-0.277% (0.851%)	0.000% (0.000%)	-0.277% (0.851%)
All of Us AFR	Height	KASM Baseline × Exon	Missense	1.085% (2.298%)	0.440% (0.059%)	1.525% (2.299%)
All of Us AFR	Height	KASM Baseline × Exon	pLoF	1.109% (0.432%)	0.294% (0.042%)	1.403% (0.434%)
All of Us AFR	Height	KASM Baseline × Exon	Synonymous	-0.264% (0.508%)	0.000% (0.000%)	-0.264% (0.508%)
All of Us AFR	Height	KASM Baseline + Indep.	Missense	3.458% (1.747%)	0.505% (0.070%)	3.963% (1.748%)
All of Us AFR	Height	KASM Baseline + Indep.	pLoF	1.218% (0.525%)	0.296% (0.044%)	1.515% (0.527%)
All of Us AFR	Height	KASM Baseline + Indep.	Synonymous	-0.703% (0.951%)	0.000% (0.000%)	-0.703% (0.951%)
All of Us AFR	Weight	Naïve	Missense	0.094% (0.108%)	0.029% (0.013%)	0.123% (0.108%)
All of Us AFR	Weight	Naïve	pLoF	0.379% (0.169%)	0.000% (0.000%)	0.379% (0.169%)
All of Us AFR	Weight	BHR-like	Missense	1.041% (0.457%)	0.000% (0.000%)	1.041% (0.457%)
All of Us AFR	Weight	BHR-like	pLoF	1.140% (0.261%)	0.000% (0.000%)	1.140% (0.261%)
All of Us AFR	Weight	KASM Baseline	Missense	0.763% (0.436%)	0.000% (0.000%)	0.763% (0.436%)
All of Us AFR	Weight	KASM Baseline	pLoF	1.140% (0.261%)	0.000% (0.000%)	1.140% (0.261%)
All of Us AFR	Weight	KASM Baseline	Synonymous	0.498% (0.264%)	0.000% (0.000%)	0.498% (0.264%)
All of Us AFR	Weight	KASM Baseline × Exon	Missense	1.579% (0.705%)	0.000% (0.000%)	1.579% (0.705%)
All of Us AFR	Weight	KASM Baseline × Exon	pLoF	2.213% (0.554%)	0.000% (0.000%)	2.213% (0.554%)
All of Us AFR	Weight	KASM Baseline × Exon	Synonymous	0.060% (0.529%)	0.000% (0.000%)	0.060% (0.529%)
All of Us AFR	Weight	KASM Baseline + Indep.	Missense	4.860% (1.514%)	0.000% (0.000%)	4.860% (1.514%)
All of Us AFR	Weight	KASM Baseline + Indep.	pLoF	0.943% (0.289%)	0.000% (0.000%)	0.943% (0.289%)
All of Us AFR	Weight	KASM Baseline + Indep.	Synonymous	1.587% (1.153%)	0.000% (0.000%)	1.587% (1.153%)
All of Us AMR	Hemoglobin	Naïve	Missense	0.419% (0.247%)	0.000% (0.000%)	0.419% (0.247%)
All of Us AMR	Hemoglobin	Naïve	pLoF	0.377% (0.205%)	0.088% (0.032%)	0.466% (0.208%)
All of Us AMR	Hemoglobin	BHR-like	Missense	1.063% (0.318%)	0.000% (0.000%)	1.063% (0.318%)
All of Us AMR	Hemoglobin	BHR-like	pLoF	-0.295% (0.181%)	0.086% (0.032%)	-0.209% (0.183%)
All of Us AMR	Hemoglobin	KASM Baseline	Missense	0.901% (0.509%)	0.000% (0.000%)	0.901% (0.509%)
All of Us AMR	Hemoglobin	KASM Baseline	pLoF	-0.295% (0.181%)	0.086% (0.032%)	-0.209% (0.183%)
All of Us AMR	Hemoglobin	KASM Baseline	Synonymous	0.083% (0.224%)	0.000% (0.000%)	0.083% (0.224%)
All of Us AMR	Hemoglobin	KASM Baseline × Exon	Missense	0.315% (2.001%)	0.000% (0.000%)	0.315% (2.001%)
All of Us AMR	Hemoglobin	KASM Baseline × Exon	pLoF	-1.278% (0.668%)	0.082% (0.032%)	-1.196% (0.669%)
All of Us AMR	Hemoglobin	KASM Baseline × Exon	Synonymous	-0.188% (0.460%)	0.000% (0.000%)	-0.188% (0.460%)
All of Us AMR	Hemoglobin	KASM Baseline + Indep.	Missense	2.213% (1.819%)	0.000% (0.000%)	2.213% (1.819%)
All of Us AMR	Hemoglobin	KASM Baseline + Indep.	pLoF	-0.866% (0.397%)	0.082% (0.033%)	-0.784% (0.398%)
All of Us AMR	Hemoglobin	KASM Baseline + Indep.	Synonymous	-0.103% (0.939%)	0.000% (0.000%)	-0.103% (0.939%)
All of Us AMR	Glycated hemoglobin (HbA1c)	Naïve	Missense	1.157% (0.620%)	0.000% (0.000%)	1.157% (0.620%)
All of Us AMR	Glycated hemoglobin (HbA1c)	Naïve	pLoF	-0.707% (0.468%)	0.000% (0.000%)	-0.707% (0.468%)
All of Us AMR	Glycated hemoglobin (HbA1c)	BHR-like	Missense	1.417% (1.143%)	0.000% (0.000%)	1.417% (1.143%)
All of Us AMR	Glycated hemoglobin (HbA1c)	BHR-like	pLoF	0.677% (0.628%)	0.000% (0.000%)	0.677% (0.628%)
All of Us AMR	Glycated hemoglobin (HbA1c)	KASM Baseline	Missense	2.301% (1.041%)	0.000% (0.000%)	2.301% (1.041%)
All of Us AMR	Glycated hemoglobin (HbA1c)	KASM Baseline	pLoF	0.677% (0.628%)	0.000% (0.000%)	0.677% (0.628%)
All of Us AMR	Glycated hemoglobin (HbA1c)	KASM Baseline	Synonymous	0.206% (0.871%)	0.000% (0.000%)	0.206% (0.871%)
All of Us AMR	Glycated hemoglobin (HbA1c)	KASM Baseline × Exon	Missense	4.098% (1.944%)	0.000% (0.000%)	4.098% (1.944%)
All of Us AMR	Glycated hemoglobin (HbA1c)	KASM Baseline × Exon	pLoF	3.709% (1.650%)	0.000% (0.000%)	3.709% (1.650%)
All of Us AMR	Glycated hemoglobin (HbA1c)	KASM Baseline × Exon	Synonymous	-0.050% (2.374%)	0.000% (0.000%)	-0.050% (2.374%)
All of Us AMR	Glycated hemoglobin (HbA1c)	KASM Baseline + Indep.	Missense	-0.087% (3.082%)	0.000% (0.000%)	-0.087% (3.082%)
All of Us AMR	Glycated hemoglobin (HbA1c)	KASM Baseline + Indep.	pLoF	0.782% (0.662%)	0.000% (0.000%)	0.782% (0.662%)
All of Us AMR	Glycated hemoglobin (HbA1c)	KASM Baseline + Indep.	Synonymous	1.138% (2.018%)	0.000% (0.000%)	1.138% (2.018%)
All of Us AMR	Blood glucose	Naïve	Missense	0.518% (0.290%)	0.000% (0.000%)	0.518% (0.290%)
All of Us AMR	Blood glucose	Naïve	pLoF	-0.467% (0.154%)	0.059% (0.026%)	-0.408% (0.156%)
All of Us AMR	Blood glucose	BHR-like	Missense	1.055% (1.151%)	0.000% (0.000%)	1.055% (1.151%)
All of Us AMR	Blood glucose	BHR-like	pLoF	-0.463% (0.221%)	0.059% (0.026%)	-0.404% (0.222%)
All of Us AMR	Blood glucose	KASM Baseline	Missense	0.380% (1.004%)	0.000% (0.000%)	0.380% (1.004%)
All of Us AMR	Blood glucose	KASM Baseline	pLoF	-0.463% (0.221%)	0.059% (0.026%)	-0.404% (0.222%)
All of Us AMR	Blood glucose	KASM Baseline	Synonymous	0.556% (0.529%)	0.000% (0.000%)	0.556% (0.529%)
All of Us AMR	Blood glucose	KASM Baseline × Exon	Missense	2.415% (5.866%)	0.000% (0.000%)	2.415% (5.866%)
All of Us AMR	Blood glucose	KASM Baseline × Exon	pLoF	0.144% (0.422%)	0.059% (0.026%)	0.203% (0.423%)
All of Us AMR	Blood glucose	KASM Baseline × Exon	Synonymous	-0.609% (0.718%)	0.000% (0.000%)	-0.609% (0.718%)
All of Us AMR	Blood glucose	KASM Baseline + Indep.	Missense	-2.237% (1.395%)	0.000% (0.000%)	-2.237% (1.395%)
All of Us AMR	Blood glucose	KASM Baseline + Indep.	pLoF	-0.475% (0.477%)	0.059% (0.026%)	-0.416% (0.478%)
All of Us AMR	Blood glucose	KASM Baseline + Indep.	Synonymous	-1.131% (0.921%)	0.000% (0.000%)	-1.131% (0.921%)
All of Us AMR	Serum calcium	Naïve	Missense	-0.571% (0.259%)	0.000% (0.000%)	-0.571% (0.259%)
All of Us AMR	Serum calcium	Naïve	pLoF	-0.224% (0.193%)	0.000% (0.000%)	-0.224% (0.193%)
All of Us AMR	Serum calcium	BHR-like	Missense	0.232% (0.377%)	0.072% (0.030%)	0.304% (0.378%)
All of Us AMR	Serum calcium	BHR-like	pLoF	-0.262% (0.216%)	0.000% (0.000%)	-0.262% (0.216%)
All of Us AMR	Serum calcium	KASM Baseline	Missense	0.270% (0.319%)	0.000% (0.000%)	0.270% (0.319%)
All of Us AMR	Serum calcium	KASM Baseline	pLoF	-0.262% (0.216%)	0.000% (0.000%)	-0.262% (0.216%)
All of Us AMR	Serum calcium	KASM Baseline	Synonymous	-0.567% (0.427%)	0.000% (0.000%)	-0.567% (0.427%)
All of Us AMR	Serum calcium	KASM Baseline × Exon	Missense	2.746% (2.061%)	0.000% (0.000%)	2.746% (2.061%)
All of Us AMR	Serum calcium	KASM Baseline × Exon	pLoF	-0.178% (0.761%)	0.000% (0.000%)	-0.178% (0.761%)
All of Us AMR	Serum calcium	KASM Baseline × Exon	Synonymous	-2.156% (3.945%)	0.000% (0.000%)	-2.156% (3.945%)
All of Us AMR	Serum calcium	KASM Baseline + Indep.	Missense	1.014% (1.180%)	0.000% (0.000%)	1.014% (1.180%)
All of Us AMR	Serum calcium	KASM Baseline + Indep.	pLoF	0.686% (0.447%)	0.000% (0.000%)	0.686% (0.447%)
All of Us AMR	Serum calcium	KASM Baseline + Indep.	Synonymous	-1.785% (1.184%)	0.000% (0.000%)	-1.785% (1.184%)
All of Us AMR	Alanine aminotransferase	Naïve	Missense	0.324% (0.249%)	0.777% (0.098%)	1.101% (0.268%)
All of Us AMR	Alanine aminotransferase	Naïve	pLoF	0.668% (0.286%)	0.330% (0.064%)	0.998% (0.293%)
All of Us AMR	Alanine aminotransferase	BHR-like	Missense	0.462% (0.455%)	1.050% (0.114%)	1.513% (0.469%)
All of Us AMR	Alanine aminotransferase	BHR-like	pLoF	1.035% (0.404%)	0.329% (0.064%)	1.365% (0.409%)
All of Us AMR	Alanine aminotransferase	KASM Baseline	Missense	1.281% (0.601%)	1.105% (0.118%)	2.386% (0.612%)
All of Us AMR	Alanine aminotransferase	KASM Baseline	pLoF	1.035% (0.404%)	0.329% (0.064%)	1.365% (0.409%)
All of Us AMR	Alanine aminotransferase	KASM Baseline	Synonymous	-0.870% (0.447%)	0.000% (0.000%)	-0.870% (0.447%)
All of Us AMR	Alanine aminotransferase	KASM Baseline × Exon	Missense	1.922% (2.493%)	1.262% (0.130%)	3.185% (2.496%)
All of Us AMR	Alanine aminotransferase	KASM Baseline × Exon	pLoF	1.110% (0.830%)	0.334% (0.066%)	1.444% (0.833%)
All of Us AMR	Alanine aminotransferase	KASM Baseline × Exon	Synonymous	-1.446% (0.649%)	0.000% (0.000%)	-1.446% (0.649%)
All of Us AMR	Alanine aminotransferase	KASM Baseline + Indep.	Missense	2.011% (1.612%)	1.320% (0.136%)	3.331% (1.617%)
All of Us AMR	Alanine aminotransferase	KASM Baseline + Indep.	pLoF	0.949% (0.501%)	0.341% (0.067%)	1.290% (0.505%)
All of Us AMR	Alanine aminotransferase	KASM Baseline + Indep.	Synonymous	-1.180% (1.479%)	0.000% (0.000%)	-1.180% (1.479%)
All of Us AMR	Mean corpuscular hemoglobin concentration	Naïve	Missense	-0.437% (0.249%)	0.177% (0.045%)	-0.260% (0.253%)
All of Us AMR	Mean corpuscular hemoglobin concentration	Naïve	pLoF	0.458% (0.325%)	0.230% (0.051%)	0.688% (0.329%)
All of Us AMR	Mean corpuscular hemoglobin concentration	BHR-like	Missense	0.156% (0.353%)	0.436% (0.070%)	0.592% (0.360%)
All of Us AMR	Mean corpuscular hemoglobin concentration	BHR-like	pLoF	0.637% (0.393%)	0.237% (0.052%)	0.873% (0.397%)
All of Us AMR	Mean corpuscular hemoglobin concentration	KASM Baseline	Missense	-0.567% (1.291%)	0.514% (0.076%)	-0.053% (1.293%)
All of Us AMR	Mean corpuscular hemoglobin concentration	KASM Baseline	pLoF	0.637% (0.393%)	0.237% (0.052%)	0.873% (0.397%)
All of Us AMR	Mean corpuscular hemoglobin concentration	KASM Baseline	Synonymous	-0.040% (0.514%)	0.000% (0.000%)	-0.040% (0.514%)
All of Us AMR	Mean corpuscular hemoglobin concentration	KASM Baseline × Exon	Missense	-0.213% (1.165%)	0.526% (0.078%)	0.313% (1.167%)
All of Us AMR	Mean corpuscular hemoglobin concentration	KASM Baseline × Exon	pLoF	0.136% (0.579%)	0.232% (0.051%)	0.368% (0.581%)
All of Us AMR	Mean corpuscular hemoglobin concentration	KASM Baseline × Exon	Synonymous	0.985% (1.293%)	0.000% (0.000%)	0.985% (1.293%)
All of Us AMR	Mean corpuscular hemoglobin concentration	KASM Baseline + Indep.	Missense	0.228% (2.377%)	0.524% (0.079%)	0.752% (2.378%)
All of Us AMR	Mean corpuscular hemoglobin concentration	KASM Baseline + Indep.	pLoF	0.767% (0.292%)	0.236% (0.052%)	1.003% (0.297%)
All of Us AMR	Mean corpuscular hemoglobin concentration	KASM Baseline + Indep.	Synonymous	-0.830% (1.015%)	0.000% (0.000%)	-0.830% (1.015%)
All of Us AMR	Serum creatinine	Naïve	Missense	0.413% (0.216%)	0.000% (0.000%)	0.413% (0.216%)
All of Us AMR	Serum creatinine	Naïve	pLoF	-0.507% (0.187%)	0.078% (0.030%)	-0.429% (0.190%)
All of Us AMR	Serum creatinine	BHR-like	Missense	0.970% (0.440%)	0.000% (0.000%)	0.970% (0.440%)
All of Us AMR	Serum creatinine	BHR-like	pLoF	-0.861% (0.263%)	0.078% (0.030%)	-0.783% (0.265%)
All of Us AMR	Serum creatinine	KASM Baseline	Missense	1.017% (0.694%)	0.000% (0.000%)	1.017% (0.694%)
All of Us AMR	Serum creatinine	KASM Baseline	pLoF	-0.861% (0.263%)	0.078% (0.030%)	-0.783% (0.265%)
All of Us AMR	Serum creatinine	KASM Baseline	Synonymous	0.566% (0.467%)	0.000% (0.000%)	0.566% (0.467%)
All of Us AMR	Serum creatinine	KASM Baseline × Exon	Missense	-0.950% (1.443%)	0.000% (0.000%)	-0.950% (1.443%)
All of Us AMR	Serum creatinine	KASM Baseline × Exon	pLoF	1.300% (2.734%)	0.092% (0.034%)	1.392% (2.734%)
All of Us AMR	Serum creatinine	KASM Baseline × Exon	Synonymous	0.657% (1.992%)	0.000% (0.000%)	0.657% (1.992%)
All of Us AMR	Serum creatinine	KASM Baseline + Indep.	Missense	0.502% (2.615%)	0.000% (0.000%)	0.502% (2.615%)
All of Us AMR	Serum creatinine	KASM Baseline + Indep.	pLoF	-1.356% (0.434%)	0.107% (0.038%)	-1.248% (0.435%)
All of Us AMR	Serum creatinine	KASM Baseline + Indep.	Synonymous	-0.523% (1.737%)	0.000% (0.000%)	-0.523% (1.737%)
All of Us AMR	Red blood cell count	Naïve	Missense	0.369% (0.175%)	0.000% (0.000%)	0.369% (0.175%)
All of Us AMR	Red blood cell count	Naïve	pLoF	0.303% (0.237%)	0.146% (0.040%)	0.449% (0.240%)
All of Us AMR	Red blood cell count	BHR-like	Missense	0.471% (0.852%)	0.000% (0.000%)	0.471% (0.852%)
All of Us AMR	Red blood cell count	BHR-like	pLoF	0.188% (0.268%)	0.149% (0.041%)	0.337% (0.271%)
All of Us AMR	Red blood cell count	KASM Baseline	Missense	0.181% (0.320%)	0.000% (0.000%)	0.181% (0.320%)
All of Us AMR	Red blood cell count	KASM Baseline	pLoF	0.188% (0.268%)	0.149% (0.041%)	0.337% (0.271%)
All of Us AMR	Red blood cell count	KASM Baseline	Synonymous	0.127% (0.292%)	0.000% (0.000%)	0.127% (0.292%)
All of Us AMR	Red blood cell count	KASM Baseline × Exon	Missense	-0.037% (1.218%)	0.000% (0.000%)	-0.037% (1.218%)
All of Us AMR	Red blood cell count	KASM Baseline × Exon	pLoF	-1.784% (0.701%)	0.161% (0.043%)	-1.623% (0.702%)
All of Us AMR	Red blood cell count	KASM Baseline × Exon	Synonymous	-0.387% (0.505%)	0.000% (0.000%)	-0.387% (0.505%)
All of Us AMR	Red blood cell count	KASM Baseline + Indep.	Missense	-0.465% (1.023%)	0.000% (0.000%)	-0.465% (1.023%)
All of Us AMR	Red blood cell count	KASM Baseline + Indep.	pLoF	-0.007% (0.209%)	0.169% (0.044%)	0.162% (0.214%)
All of Us AMR	Red blood cell count	KASM Baseline + Indep.	Synonymous	0.723% (1.033%)	0.000% (0.000%)	0.723% (1.033%)
All of Us AMR	Mean corpuscular volume	Naïve	Missense	0.585% (0.375%)	0.317% (0.062%)	0.902% (0.380%)
All of Us AMR	Mean corpuscular volume	Naïve	pLoF	0.131% (0.189%)	0.802% (0.099%)	0.933% (0.214%)
All of Us AMR	Mean corpuscular volume	BHR-like	Missense	0.446% (0.574%)	0.279% (0.059%)	0.725% (0.577%)
All of Us AMR	Mean corpuscular volume	BHR-like	pLoF	-0.572% (0.594%)	0.800% (0.099%)	0.228% (0.602%)
All of Us AMR	Mean corpuscular volume	KASM Baseline	Missense	0.071% (0.663%)	0.416% (0.073%)	0.487% (0.667%)
All of Us AMR	Mean corpuscular volume	KASM Baseline	pLoF	-0.572% (0.594%)	0.800% (0.099%)	0.228% (0.602%)
All of Us AMR	Mean corpuscular volume	KASM Baseline	Synonymous	-0.104% (0.427%)	0.000% (0.000%)	-0.104% (0.427%)
All of Us AMR	Mean corpuscular volume	KASM Baseline × Exon	Missense	1.702% (1.865%)	0.437% (0.076%)	2.139% (1.866%)
All of Us AMR	Mean corpuscular volume	KASM Baseline × Exon	pLoF	-0.614% (0.417%)	0.820% (0.101%)	0.205% (0.429%)
All of Us AMR	Mean corpuscular volume	KASM Baseline × Exon	Synonymous	-2.595% (1.198%)	0.000% (0.000%)	-2.595% (1.198%)
All of Us AMR	Mean corpuscular volume	KASM Baseline + Indep.	Missense	1.266% (2.054%)	0.434% (0.076%)	1.699% (2.056%)
All of Us AMR	Mean corpuscular volume	KASM Baseline + Indep.	pLoF	-0.584% (0.508%)	0.829% (0.103%)	0.246% (0.519%)
All of Us AMR	Mean corpuscular volume	KASM Baseline + Indep.	Synonymous	-1.117% (1.613%)	0.000% (0.000%)	-1.117% (1.613%)
All of Us AMR	Platelet count	Naïve	Missense	0.828% (0.511%)	0.064% (0.028%)	0.892% (0.512%)
All of Us AMR	Platelet count	Naïve	pLoF	0.500% (0.225%)	0.073% (0.030%)	0.573% (0.227%)
All of Us AMR	Platelet count	BHR-like	Missense	0.673% (0.533%)	0.131% (0.042%)	0.804% (0.534%)
All of Us AMR	Platelet count	BHR-like	pLoF	0.693% (0.327%)	0.073% (0.030%)	0.765% (0.329%)
All of Us AMR	Platelet count	KASM Baseline	Missense	0.301% (0.745%)	0.302% (0.065%)	0.604% (0.748%)
All of Us AMR	Platelet count	KASM Baseline	pLoF	0.693% (0.327%)	0.073% (0.030%)	0.765% (0.329%)
All of Us AMR	Platelet count	KASM Baseline	Synonymous	-0.359% (0.698%)	0.000% (0.000%)	-0.359% (0.698%)
All of Us AMR	Platelet count	KASM Baseline × Exon	Missense	-0.908% (2.977%)	0.305% (0.075%)	-0.603% (2.978%)
All of Us AMR	Platelet count	KASM Baseline × Exon	pLoF	0.847% (1.317%)	0.067% (0.030%)	0.913% (1.318%)
All of Us AMR	Platelet count	KASM Baseline × Exon	Synonymous	-1.842% (1.323%)	0.000% (0.000%)	-1.842% (1.323%)
All of Us AMR	Platelet count	KASM Baseline + Indep.	Missense	3.049% (2.407%)	0.282% (0.087%)	3.331% (2.409%)
All of Us AMR	Platelet count	KASM Baseline + Indep.	pLoF	0.407% (0.351%)	0.083% (0.034%)	0.490% (0.353%)
All of Us AMR	Platelet count	KASM Baseline + Indep.	Synonymous	-1.009% (1.654%)	0.000% (0.000%)	-1.009% (1.654%)
All of Us AMR	LDL cholesterol	Naïve	Missense	1.330% (0.725%)	0.000% (0.000%)	1.330% (0.725%)
All of Us AMR	LDL cholesterol	Naïve	pLoF	-0.459% (0.456%)	0.000% (0.000%)	-0.459% (0.456%)
All of Us AMR	LDL cholesterol	BHR-like	Missense	-0.117% (1.545%)	0.000% (0.000%)	-0.117% (1.545%)
All of Us AMR	LDL cholesterol	BHR-like	pLoF	-1.927% (1.154%)	0.000% (0.000%)	-1.927% (1.154%)
All of Us AMR	LDL cholesterol	KASM Baseline	Missense	0.245% (0.935%)	0.000% (0.000%)	0.245% (0.935%)
All of Us AMR	LDL cholesterol	KASM Baseline	pLoF	-1.927% (1.154%)	0.000% (0.000%)	-1.927% (1.154%)
All of Us AMR	LDL cholesterol	KASM Baseline	Synonymous	1.761% (1.262%)	0.000% (0.000%)	1.761% (1.262%)
All of Us AMR	LDL cholesterol	KASM Baseline × Exon	Missense	-0.799% (1.766%)	0.000% (0.000%)	-0.799% (1.766%)
All of Us AMR	LDL cholesterol	KASM Baseline × Exon	pLoF	1.398% (2.798%)	0.000% (0.000%)	1.398% (2.798%)
All of Us AMR	LDL cholesterol	KASM Baseline × Exon	Synonymous	-1.139% (2.361%)	0.000% (0.000%)	-1.139% (2.361%)
All of Us AMR	LDL cholesterol	KASM Baseline + Indep.	Missense	2.535% (2.868%)	0.000% (0.000%)	2.535% (2.868%)
All of Us AMR	LDL cholesterol	KASM Baseline + Indep.	pLoF	-1.573% (1.223%)	0.000% (0.000%)	-1.573% (1.223%)
All of Us AMR	LDL cholesterol	KASM Baseline + Indep.	Synonymous	3.099% (3.297%)	0.000% (0.000%)	3.099% (3.297%)
All of Us AMR	Alkaline phosphatase	Naïve	Missense	0.323% (0.240%)	0.836% (0.099%)	1.159% (0.259%)
All of Us AMR	Alkaline phosphatase	Naïve	pLoF	-0.349% (0.299%)	0.093% (0.033%)	-0.257% (0.301%)
All of Us AMR	Alkaline phosphatase	BHR-like	Missense	0.172% (0.367%)	1.120% (0.115%)	1.292% (0.385%)
All of Us AMR	Alkaline phosphatase	BHR-like	pLoF	-0.534% (0.481%)	0.169% (0.045%)	-0.365% (0.483%)
All of Us AMR	Alkaline phosphatase	KASM Baseline	Missense	1.449% (3.865%)	1.301% (0.124%)	2.749% (3.867%)
All of Us AMR	Alkaline phosphatase	KASM Baseline	pLoF	-0.534% (0.481%)	0.169% (0.045%)	-0.365% (0.483%)
All of Us AMR	Alkaline phosphatase	KASM Baseline	Synonymous	0.563% (0.399%)	0.059% (0.027%)	0.621% (0.400%)
All of Us AMR	Alkaline phosphatase	KASM Baseline × Exon	Missense	1.425% (0.862%)	1.442% (0.139%)	2.867% (0.873%)
All of Us AMR	Alkaline phosphatase	KASM Baseline × Exon	pLoF	0.778% (0.898%)	0.167% (0.046%)	0.945% (0.899%)
All of Us AMR	Alkaline phosphatase	KASM Baseline × Exon	Synonymous	1.433% (1.787%)	0.062% (0.028%)	1.495% (1.788%)
All of Us AMR	Alkaline phosphatase	KASM Baseline + Indep.	Missense	6.179% (2.991%)	1.489% (0.147%)	7.668% (2.995%)
All of Us AMR	Alkaline phosphatase	KASM Baseline + Indep.	pLoF	-0.276% (0.456%)	0.165% (0.046%)	-0.111% (0.458%)
All of Us AMR	Alkaline phosphatase	KASM Baseline + Indep.	Synonymous	-0.307% (1.706%)	0.054% (0.027%)	-0.253% (1.706%)
All of Us AMR	Body mass index	Naïve	Missense	0.121% (0.159%)	0.000% (0.000%)	0.121% (0.159%)
All of Us AMR	Body mass index	Naïve	pLoF	-0.123% (0.093%)	0.000% (0.000%)	-0.123% (0.093%)
All of Us AMR	Body mass index	BHR-like	Missense	0.877% (0.413%)	0.032% (0.015%)	0.909% (0.414%)
All of Us AMR	Body mass index	BHR-like	pLoF	0.789% (0.296%)	0.000% (0.000%)	0.789% (0.296%)
All of Us AMR	Body mass index	KASM Baseline	Missense	0.567% (0.670%)	0.000% (0.000%)	0.567% (0.670%)
All of Us AMR	Body mass index	KASM Baseline	pLoF	0.789% (0.296%)	0.000% (0.000%)	0.789% (0.296%)
All of Us AMR	Body mass index	KASM Baseline	Synonymous	0.201% (0.203%)	0.000% (0.000%)	0.201% (0.203%)
All of Us AMR	Body mass index	KASM Baseline × Exon	Missense	1.898% (0.975%)	0.000% (0.000%)	1.898% (0.975%)
All of Us AMR	Body mass index	KASM Baseline × Exon	pLoF	-0.751% (0.670%)	0.000% (0.000%)	-0.751% (0.670%)
All of Us AMR	Body mass index	KASM Baseline × Exon	Synonymous	-0.419% (1.410%)	0.000% (0.000%)	-0.419% (1.410%)
All of Us AMR	Body mass index	KASM Baseline + Indep.	Missense	2.245% (1.765%)	0.000% (0.000%)	2.245% (1.765%)
All of Us AMR	Body mass index	KASM Baseline + Indep.	pLoF	0.913% (0.278%)	0.000% (0.000%)	0.913% (0.278%)
All of Us AMR	Body mass index	KASM Baseline + Indep.	Synonymous	-0.475% (0.722%)	0.000% (0.000%)	-0.475% (0.722%)
All of Us AMR	Waist-to-hip ratio	Naïve	Missense	0.340% (0.177%)	0.000% (0.000%)	0.340% (0.177%)
All of Us AMR	Waist-to-hip ratio	Naïve	pLoF	-0.365% (0.159%)	0.000% (0.000%)	-0.365% (0.159%)
All of Us AMR	Waist-to-hip ratio	BHR-like	Missense	0.836% (0.876%)	0.036% (0.017%)	0.872% (0.876%)
All of Us AMR	Waist-to-hip ratio	BHR-like	pLoF	-0.180% (0.243%)	0.043% (0.018%)	-0.137% (0.243%)
All of Us AMR	Waist-to-hip ratio	KASM Baseline	Missense	0.748% (0.796%)	0.000% (0.000%)	0.748% (0.796%)
All of Us AMR	Waist-to-hip ratio	KASM Baseline	pLoF	-0.180% (0.243%)	0.043% (0.018%)	-0.137% (0.243%)
All of Us AMR	Waist-to-hip ratio	KASM Baseline	Synonymous	0.334% (0.288%)	0.000% (0.000%)	0.334% (0.288%)
All of Us AMR	Waist-to-hip ratio	KASM Baseline × Exon	Missense	1.636% (1.067%)	0.000% (0.000%)	1.636% (1.067%)
All of Us AMR	Waist-to-hip ratio	KASM Baseline × Exon	pLoF	-0.400% (0.805%)	0.043% (0.018%)	-0.357% (0.805%)
All of Us AMR	Waist-to-hip ratio	KASM Baseline × Exon	Synonymous	0.269% (0.543%)	0.000% (0.000%)	0.269% (0.543%)
All of Us AMR	Waist-to-hip ratio	KASM Baseline + Indep.	Missense	1.612% (1.967%)	0.000% (0.000%)	1.612% (1.967%)
All of Us AMR	Waist-to-hip ratio	KASM Baseline + Indep.	pLoF	0.479% (0.306%)	0.043% (0.018%)	0.522% (0.306%)
All of Us AMR	Waist-to-hip ratio	KASM Baseline + Indep.	Synonymous	-0.384% (0.790%)	0.000% (0.000%)	-0.384% (0.790%)
All of Us AMR	Waist-to-hip ratio adjusted for BMI	Naïve	Missense	-0.345% (0.149%)	0.000% (0.000%)	-0.345% (0.149%)
All of Us AMR	Waist-to-hip ratio adjusted for BMI	Naïve	pLoF	0.309% (0.167%)	0.000% (0.000%)	0.309% (0.167%)
All of Us AMR	Waist-to-hip ratio adjusted for BMI	BHR-like	Missense	0.398% (0.393%)	0.000% (0.000%)	0.398% (0.393%)
All of Us AMR	Waist-to-hip ratio adjusted for BMI	BHR-like	pLoF	1.050% (0.507%)	0.000% (0.000%)	1.050% (0.507%)
All of Us AMR	Waist-to-hip ratio adjusted for BMI	KASM Baseline	Missense	-0.559% (0.413%)	0.000% (0.000%)	-0.559% (0.413%)
All of Us AMR	Waist-to-hip ratio adjusted for BMI	KASM Baseline	pLoF	1.050% (0.507%)	0.000% (0.000%)	1.050% (0.507%)
All of Us AMR	Waist-to-hip ratio adjusted for BMI	KASM Baseline	Synonymous	-0.639% (0.284%)	0.000% (0.000%)	-0.639% (0.284%)
All of Us AMR	Waist-to-hip ratio adjusted for BMI	KASM Baseline × Exon	Missense	1.489% (1.014%)	0.000% (0.000%)	1.489% (1.014%)
All of Us AMR	Waist-to-hip ratio adjusted for BMI	KASM Baseline × Exon	pLoF	1.394% (0.903%)	0.000% (0.000%)	1.394% (0.903%)
All of Us AMR	Waist-to-hip ratio adjusted for BMI	KASM Baseline × Exon	Synonymous	0.011% (0.453%)	0.000% (0.000%)	0.011% (0.453%)
All of Us AMR	Waist-to-hip ratio adjusted for BMI	KASM Baseline + Indep.	Missense	1.154% (1.166%)	0.000% (0.000%)	1.154% (1.166%)
All of Us AMR	Waist-to-hip ratio adjusted for BMI	KASM Baseline + Indep.	pLoF	1.828% (0.449%)	0.000% (0.000%)	1.828% (0.449%)
All of Us AMR	Waist-to-hip ratio adjusted for BMI	KASM Baseline + Indep.	Synonymous	-1.371% (0.643%)	0.000% (0.000%)	-1.371% (0.643%)
All of Us AMR	Diastolic blood pressure	Naïve	Missense	-0.329% (0.129%)	0.000% (0.000%)	-0.329% (0.129%)
All of Us AMR	Diastolic blood pressure	Naïve	pLoF	0.292% (0.122%)	0.000% (0.000%)	0.292% (0.122%)
All of Us AMR	Diastolic blood pressure	BHR-like	Missense	0.813% (0.354%)	0.000% (0.000%)	0.813% (0.354%)
All of Us AMR	Diastolic blood pressure	BHR-like	pLoF	0.621% (0.320%)	0.000% (0.000%)	0.621% (0.320%)
All of Us AMR	Diastolic blood pressure	KASM Baseline	Missense	0.756% (0.487%)	0.037% (0.016%)	0.793% (0.487%)
All of Us AMR	Diastolic blood pressure	KASM Baseline	pLoF	0.621% (0.320%)	0.000% (0.000%)	0.621% (0.320%)
All of Us AMR	Diastolic blood pressure	KASM Baseline	Synonymous	0.753% (0.435%)	0.000% (0.000%)	0.753% (0.435%)
All of Us AMR	Diastolic blood pressure	KASM Baseline × Exon	Missense	1.184% (1.354%)	0.053% (0.022%)	1.236% (1.354%)
All of Us AMR	Diastolic blood pressure	KASM Baseline × Exon	pLoF	0.501% (0.731%)	0.000% (0.000%)	0.501% (0.731%)
All of Us AMR	Diastolic blood pressure	KASM Baseline × Exon	Synonymous	1.649% (0.633%)	0.000% (0.000%)	1.649% (0.633%)
All of Us AMR	Diastolic blood pressure	KASM Baseline + Indep.	Missense	-0.306% (1.437%)	0.058% (0.026%)	-0.248% (1.438%)
All of Us AMR	Diastolic blood pressure	KASM Baseline + Indep.	pLoF	0.719% (0.284%)	0.000% (0.000%)	0.719% (0.284%)
All of Us AMR	Diastolic blood pressure	KASM Baseline + Indep.	Synonymous	-0.605% (1.071%)	0.000% (0.000%)	-0.605% (1.071%)
All of Us AMR	Systolic blood pressure	Naïve	Missense	-0.129% (0.135%)	0.000% (0.000%)	-0.129% (0.135%)
All of Us AMR	Systolic blood pressure	Naïve	pLoF	0.343% (0.180%)	0.000% (0.000%)	0.343% (0.180%)
All of Us AMR	Systolic blood pressure	BHR-like	Missense	0.651% (0.564%)	0.000% (0.000%)	0.651% (0.564%)
All of Us AMR	Systolic blood pressure	BHR-like	pLoF	0.629% (0.278%)	0.000% (0.000%)	0.629% (0.278%)
All of Us AMR	Systolic blood pressure	KASM Baseline	Missense	0.959% (0.439%)	0.000% (0.000%)	0.959% (0.439%)
All of Us AMR	Systolic blood pressure	KASM Baseline	pLoF	0.629% (0.278%)	0.000% (0.000%)	0.629% (0.278%)
All of Us AMR	Systolic blood pressure	KASM Baseline	Synonymous	0.948% (0.566%)	0.000% (0.000%)	0.948% (0.566%)
All of Us AMR	Systolic blood pressure	KASM Baseline × Exon	Missense	1.638% (1.066%)	0.000% (0.000%)	1.638% (1.066%)
All of Us AMR	Systolic blood pressure	KASM Baseline × Exon	pLoF	-0.396% (0.574%)	0.000% (0.000%)	-0.396% (0.574%)
All of Us AMR	Systolic blood pressure	KASM Baseline × Exon	Synonymous	1.569% (0.882%)	0.000% (0.000%)	1.569% (0.882%)
All of Us AMR	Systolic blood pressure	KASM Baseline + Indep.	Missense	1.497% (1.214%)	0.000% (0.000%)	1.497% (1.214%)
All of Us AMR	Systolic blood pressure	KASM Baseline + Indep.	pLoF	1.020% (0.400%)	0.000% (0.000%)	1.020% (0.400%)
All of Us AMR	Systolic blood pressure	KASM Baseline + Indep.	Synonymous	0.613% (0.849%)	0.000% (0.000%)	0.613% (0.849%)
All of Us AMR	Height	Naïve	Missense	0.253% (0.179%)	0.093% (0.024%)	0.346% (0.181%)
All of Us AMR	Height	Naïve	pLoF	0.420% (0.143%)	0.166% (0.032%)	0.586% (0.146%)
All of Us AMR	Height	BHR-like	Missense	0.492% (0.385%)	0.120% (0.028%)	0.612% (0.386%)
All of Us AMR	Height	BHR-like	pLoF	0.575% (0.168%)	0.132% (0.029%)	0.707% (0.171%)
All of Us AMR	Height	KASM Baseline	Missense	1.006% (0.631%)	0.162% (0.033%)	1.169% (0.632%)
All of Us AMR	Height	KASM Baseline	pLoF	0.575% (0.168%)	0.132% (0.029%)	0.707% (0.171%)
All of Us AMR	Height	KASM Baseline	Synonymous	0.018% (1.243%)	0.036% (0.015%)	0.054% (1.243%)
All of Us AMR	Height	KASM Baseline × Exon	Missense	2.455% (1.440%)	0.216% (0.052%)	2.671% (1.441%)
All of Us AMR	Height	KASM Baseline × Exon	pLoF	0.621% (0.507%)	0.135% (0.030%)	0.756% (0.508%)
All of Us AMR	Height	KASM Baseline × Exon	Synonymous	-0.638% (0.474%)	0.035% (0.017%)	-0.603% (0.475%)
All of Us AMR	Height	KASM Baseline + Indep.	Missense	3.990% (1.632%)	0.263% (0.068%)	4.253% (1.633%)
All of Us AMR	Height	KASM Baseline + Indep.	pLoF	0.782% (0.300%)	0.133% (0.031%)	0.916% (0.302%)
All of Us AMR	Height	KASM Baseline + Indep.	Synonymous	-0.929% (0.877%)	0.047% (0.021%)	-0.882% (0.877%)
All of Us AMR	Weight	Naïve	Missense	-0.144% (0.123%)	0.000% (0.000%)	-0.144% (0.123%)
All of Us AMR	Weight	Naïve	pLoF	0.311% (0.120%)	0.000% (0.000%)	0.311% (0.120%)
All of Us AMR	Weight	BHR-like	Missense	0.830% (0.976%)	0.000% (0.000%)	0.830% (0.976%)
All of Us AMR	Weight	BHR-like	pLoF	0.338% (0.220%)	0.036% (0.015%)	0.374% (0.220%)
All of Us AMR	Weight	KASM Baseline	Missense	0.674% (0.830%)	0.000% (0.000%)	0.674% (0.830%)
All of Us AMR	Weight	KASM Baseline	pLoF	0.338% (0.220%)	0.036% (0.015%)	0.374% (0.220%)
All of Us AMR	Weight	KASM Baseline	Synonymous	-0.243% (0.154%)	0.000% (0.000%)	-0.243% (0.154%)
All of Us AMR	Weight	KASM Baseline × Exon	Missense	2.118% (1.267%)	0.000% (0.000%)	2.118% (1.267%)
All of Us AMR	Weight	KASM Baseline × Exon	pLoF	-1.263% (0.522%)	0.031% (0.017%)	-1.233% (0.523%)
All of Us AMR	Weight	KASM Baseline × Exon	Synonymous	0.589% (0.509%)	0.000% (0.000%)	0.589% (0.509%)
All of Us AMR	Weight	KASM Baseline + Indep.	Missense	2.603% (1.188%)	0.000% (0.000%)	2.603% (1.188%)
All of Us AMR	Weight	KASM Baseline + Indep.	pLoF	0.486% (0.234%)	0.024% (0.016%)	0.510% (0.235%)
All of Us AMR	Weight	KASM Baseline + Indep.	Synonymous	-0.855% (0.439%)	0.000% (0.000%)	-0.855% (0.439%)
All of Us EUR	Hemoglobin	Naïve	Missense	0.156% (0.082%)	0.020% (0.008%)	0.176% (0.082%)
All of Us EUR	Hemoglobin	Naïve	pLoF	0.176% (0.088%)	0.279% (0.029%)	0.456% (0.092%)
All of Us EUR	Hemoglobin	BHR-like	Missense	0.304% (0.233%)	0.063% (0.014%)	0.367% (0.233%)
All of Us EUR	Hemoglobin	BHR-like	pLoF	0.317% (0.207%)	0.281% (0.029%)	0.598% (0.209%)
All of Us EUR	Hemoglobin	KASM Baseline	Missense	0.351% (0.382%)	0.116% (0.019%)	0.468% (0.382%)
All of Us EUR	Hemoglobin	KASM Baseline	pLoF	0.317% (0.207%)	0.281% (0.029%)	0.598% (0.209%)
All of Us EUR	Hemoglobin	KASM Baseline	Synonymous	-0.179% (0.143%)	0.000% (0.000%)	-0.179% (0.143%)
All of Us EUR	Hemoglobin	KASM Baseline × Exon	Missense	0.519% (0.408%)	0.130% (0.023%)	0.649% (0.408%)
All of Us EUR	Hemoglobin	KASM Baseline × Exon	pLoF	0.920% (0.327%)	0.284% (0.030%)	1.204% (0.328%)
All of Us EUR	Hemoglobin	KASM Baseline × Exon	Synonymous	-0.400% (0.138%)	0.000% (0.000%)	-0.400% (0.138%)
All of Us EUR	Hemoglobin	KASM Baseline + Indep.	Missense	0.626% (0.494%)	0.135% (0.025%)	0.761% (0.494%)
All of Us EUR	Hemoglobin	KASM Baseline + Indep.	pLoF	0.349% (0.151%)	0.321% (0.034%)	0.670% (0.155%)
All of Us EUR	Hemoglobin	KASM Baseline + Indep.	Synonymous	-0.220% (0.286%)	0.000% (0.000%)	-0.220% (0.286%)
All of Us EUR	Glycated hemoglobin (HbA1c)	Naïve	Missense	0.491% (0.235%)	0.000% (0.000%)	0.491% (0.235%)
All of Us EUR	Glycated hemoglobin (HbA1c)	Naïve	pLoF	0.513% (0.165%)	0.030% (0.013%)	0.542% (0.166%)
All of Us EUR	Glycated hemoglobin (HbA1c)	BHR-like	Missense	0.694% (0.483%)	0.000% (0.000%)	0.694% (0.483%)
All of Us EUR	Glycated hemoglobin (HbA1c)	BHR-like	pLoF	0.802% (0.219%)	0.030% (0.013%)	0.831% (0.219%)
All of Us EUR	Glycated hemoglobin (HbA1c)	KASM Baseline	Missense	0.881% (0.493%)	0.000% (0.000%)	0.881% (0.493%)
All of Us EUR	Glycated hemoglobin (HbA1c)	KASM Baseline	pLoF	0.802% (0.219%)	0.030% (0.013%)	0.831% (0.219%)
All of Us EUR	Glycated hemoglobin (HbA1c)	KASM Baseline	Synonymous	0.417% (0.216%)	0.000% (0.000%)	0.417% (0.216%)
All of Us EUR	Glycated hemoglobin (HbA1c)	KASM Baseline × Exon	Missense	2.739% (1.782%)	0.000% (0.000%)	2.739% (1.782%)
All of Us EUR	Glycated hemoglobin (HbA1c)	KASM Baseline × Exon	pLoF	0.883% (0.367%)	0.030% (0.013%)	0.913% (0.368%)
All of Us EUR	Glycated hemoglobin (HbA1c)	KASM Baseline × Exon	Synonymous	-0.803% (0.386%)	0.000% (0.000%)	-0.803% (0.386%)
All of Us EUR	Glycated hemoglobin (HbA1c)	KASM Baseline + Indep.	Missense	0.557% (1.155%)	0.000% (0.000%)	0.557% (1.155%)
All of Us EUR	Glycated hemoglobin (HbA1c)	KASM Baseline + Indep.	pLoF	1.383% (0.261%)	0.030% (0.013%)	1.413% (0.261%)
All of Us EUR	Glycated hemoglobin (HbA1c)	KASM Baseline + Indep.	Synonymous	0.417% (0.607%)	0.000% (0.000%)	0.417% (0.607%)
All of Us EUR	Blood glucose	Naïve	Missense	0.108% (0.081%)	0.019% (0.008%)	0.126% (0.081%)
All of Us EUR	Blood glucose	Naïve	pLoF	0.344% (0.097%)	0.049% (0.012%)	0.393% (0.098%)
All of Us EUR	Blood glucose	BHR-like	Missense	0.096% (0.178%)	0.000% (0.000%)	0.096% (0.178%)
All of Us EUR	Blood glucose	BHR-like	pLoF	0.765% (0.144%)	0.048% (0.012%)	0.814% (0.144%)
All of Us EUR	Blood glucose	KASM Baseline	Missense	0.500% (0.221%)	0.086% (0.017%)	0.586% (0.222%)
All of Us EUR	Blood glucose	KASM Baseline	pLoF	0.765% (0.144%)	0.048% (0.012%)	0.814% (0.144%)
All of Us EUR	Blood glucose	KASM Baseline	Synonymous	0.133% (0.160%)	0.000% (0.000%)	0.133% (0.160%)
All of Us EUR	Blood glucose	KASM Baseline × Exon	Missense	0.823% (0.392%)	0.121% (0.023%)	0.944% (0.392%)
All of Us EUR	Blood glucose	KASM Baseline × Exon	pLoF	0.664% (0.386%)	0.057% (0.014%)	0.722% (0.387%)
All of Us EUR	Blood glucose	KASM Baseline × Exon	Synonymous	-0.318% (0.912%)	0.000% (0.000%)	-0.318% (0.912%)
All of Us EUR	Blood glucose	KASM Baseline + Indep.	Missense	0.191% (0.675%)	0.110% (0.028%)	0.300% (0.675%)
All of Us EUR	Blood glucose	KASM Baseline + Indep.	pLoF	0.777% (0.152%)	0.067% (0.017%)	0.844% (0.153%)
All of Us EUR	Blood glucose	KASM Baseline + Indep.	Synonymous	-0.104% (0.304%)	0.000% (0.000%)	-0.104% (0.304%)
All of Us EUR	Serum calcium	Naïve	Missense	-0.127% (0.058%)	0.017% (0.007%)	-0.110% (0.059%)
All of Us EUR	Serum calcium	Naïve	pLoF	0.145% (0.103%)	0.047% (0.012%)	0.192% (0.103%)
All of Us EUR	Serum calcium	BHR-like	Missense	0.121% (0.096%)	0.017% (0.008%)	0.139% (0.096%)
All of Us EUR	Serum calcium	BHR-like	pLoF	0.194% (0.081%)	0.047% (0.012%)	0.241% (0.082%)
All of Us EUR	Serum calcium	KASM Baseline	Missense	0.098% (0.363%)	0.000% (0.000%)	0.098% (0.363%)
All of Us EUR	Serum calcium	KASM Baseline	pLoF	0.194% (0.081%)	0.047% (0.012%)	0.241% (0.082%)
All of Us EUR	Serum calcium	KASM Baseline	Synonymous	0.075% (0.421%)	0.000% (0.000%)	0.075% (0.421%)
All of Us EUR	Serum calcium	KASM Baseline × Exon	Missense	0.491% (0.342%)	0.000% (0.000%)	0.491% (0.342%)
All of Us EUR	Serum calcium	KASM Baseline × Exon	pLoF	0.004% (0.308%)	0.045% (0.012%)	0.049% (0.309%)
All of Us EUR	Serum calcium	KASM Baseline × Exon	Synonymous	0.154% (0.292%)	0.000% (0.000%)	0.154% (0.292%)
All of Us EUR	Serum calcium	KASM Baseline + Indep.	Missense	1.061% (0.799%)	0.000% (0.000%)	1.061% (0.799%)
All of Us EUR	Serum calcium	KASM Baseline + Indep.	pLoF	0.295% (0.106%)	0.044% (0.012%)	0.339% (0.107%)
All of Us EUR	Serum calcium	KASM Baseline + Indep.	Synonymous	0.326% (0.312%)	0.000% (0.000%)	0.326% (0.312%)
All of Us EUR	Alanine aminotransferase	Naïve	Missense	0.127% (0.095%)	0.740% (0.052%)	0.867% (0.108%)
All of Us EUR	Alanine aminotransferase	Naïve	pLoF	0.186% (0.096%)	0.352% (0.036%)	0.538% (0.102%)
All of Us EUR	Alanine aminotransferase	BHR-like	Missense	0.039% (0.333%)	0.928% (0.058%)	0.967% (0.338%)
All of Us EUR	Alanine aminotransferase	BHR-like	pLoF	0.234% (0.203%)	0.348% (0.036%)	0.583% (0.206%)
All of Us EUR	Alanine aminotransferase	KASM Baseline	Missense	0.037% (0.173%)	0.992% (0.060%)	1.029% (0.183%)
All of Us EUR	Alanine aminotransferase	KASM Baseline	pLoF	0.234% (0.203%)	0.348% (0.036%)	0.583% (0.206%)
All of Us EUR	Alanine aminotransferase	KASM Baseline	Synonymous	0.039% (0.218%)	0.000% (0.000%)	0.039% (0.218%)
All of Us EUR	Alanine aminotransferase	KASM Baseline × Exon	Missense	0.291% (0.922%)	1.122% (0.065%)	1.413% (0.924%)
All of Us EUR	Alanine aminotransferase	KASM Baseline × Exon	pLoF	-0.416% (0.725%)	0.351% (0.036%)	-0.065% (0.726%)
All of Us EUR	Alanine aminotransferase	KASM Baseline × Exon	Synonymous	-0.124% (0.323%)	0.000% (0.000%)	-0.124% (0.323%)
All of Us EUR	Alanine aminotransferase	KASM Baseline + Indep.	Missense	1.252% (0.606%)	1.229% (0.070%)	2.481% (0.610%)
All of Us EUR	Alanine aminotransferase	KASM Baseline + Indep.	pLoF	0.292% (0.182%)	0.354% (0.037%)	0.646% (0.186%)
All of Us EUR	Alanine aminotransferase	KASM Baseline + Indep.	Synonymous	-0.136% (0.363%)	0.000% (0.000%)	-0.136% (0.363%)
All of Us EUR	Mean corpuscular hemoglobin concentration	Naïve	Missense	0.130% (0.089%)	0.000% (0.000%)	0.130% (0.089%)
All of Us EUR	Mean corpuscular hemoglobin concentration	Naïve	pLoF	0.327% (0.111%)	0.432% (0.037%)	0.759% (0.117%)
All of Us EUR	Mean corpuscular hemoglobin concentration	BHR-like	Missense	0.040% (0.134%)	0.000% (0.000%)	0.040% (0.134%)
All of Us EUR	Mean corpuscular hemoglobin concentration	BHR-like	pLoF	0.562% (0.164%)	0.395% (0.035%)	0.957% (0.168%)
All of Us EUR	Mean corpuscular hemoglobin concentration	KASM Baseline	Missense	0.243% (0.283%)	0.028% (0.010%)	0.271% (0.283%)
All of Us EUR	Mean corpuscular hemoglobin concentration	KASM Baseline	pLoF	0.562% (0.164%)	0.395% (0.035%)	0.957% (0.168%)
All of Us EUR	Mean corpuscular hemoglobin concentration	KASM Baseline	Synonymous	-0.201% (0.159%)	0.000% (0.000%)	-0.201% (0.159%)
All of Us EUR	Mean corpuscular hemoglobin concentration	KASM Baseline × Exon	Missense	0.015% (1.981%)	0.054% (0.016%)	0.069% (1.981%)
All of Us EUR	Mean corpuscular hemoglobin concentration	KASM Baseline × Exon	pLoF	0.550% (0.254%)	0.400% (0.036%)	0.951% (0.257%)
All of Us EUR	Mean corpuscular hemoglobin concentration	KASM Baseline × Exon	Synonymous	0.282% (0.231%)	0.000% (0.000%)	0.282% (0.231%)
All of Us EUR	Mean corpuscular hemoglobin concentration	KASM Baseline + Indep.	Missense	1.833% (1.041%)	0.076% (0.020%)	1.909% (1.041%)
All of Us EUR	Mean corpuscular hemoglobin concentration	KASM Baseline + Indep.	pLoF	0.558% (0.151%)	0.397% (0.036%)	0.955% (0.156%)
All of Us EUR	Mean corpuscular hemoglobin concentration	KASM Baseline + Indep.	Synonymous	-0.515% (0.337%)	0.000% (0.000%)	-0.515% (0.337%)
All of Us EUR	Serum creatinine	Naïve	Missense	0.071% (0.069%)	0.085% (0.016%)	0.156% (0.071%)
All of Us EUR	Serum creatinine	Naïve	pLoF	0.201% (0.088%)	0.126% (0.020%)	0.327% (0.090%)
All of Us EUR	Serum creatinine	BHR-like	Missense	0.455% (0.214%)	0.054% (0.013%)	0.509% (0.214%)
All of Us EUR	Serum creatinine	BHR-like	pLoF	0.520% (0.138%)	0.104% (0.018%)	0.624% (0.139%)
All of Us EUR	Serum creatinine	KASM Baseline	Missense	0.385% (0.394%)	0.110% (0.020%)	0.496% (0.395%)
All of Us EUR	Serum creatinine	KASM Baseline	pLoF	0.520% (0.138%)	0.104% (0.018%)	0.624% (0.139%)
All of Us EUR	Serum creatinine	KASM Baseline	Synonymous	-0.196% (0.127%)	0.000% (0.000%)	-0.196% (0.127%)
All of Us EUR	Serum creatinine	KASM Baseline × Exon	Missense	0.385% (0.970%)	0.140% (0.029%)	0.525% (0.971%)
All of Us EUR	Serum creatinine	KASM Baseline × Exon	pLoF	0.408% (0.278%)	0.125% (0.021%)	0.533% (0.279%)
All of Us EUR	Serum creatinine	KASM Baseline × Exon	Synonymous	0.153% (0.168%)	0.000% (0.000%)	0.153% (0.168%)
All of Us EUR	Serum creatinine	KASM Baseline + Indep.	Missense	0.305% (0.319%)	0.185% (0.040%)	0.491% (0.322%)
All of Us EUR	Serum creatinine	KASM Baseline + Indep.	pLoF	0.439% (0.151%)	0.169% (0.026%)	0.608% (0.153%)
All of Us EUR	Serum creatinine	KASM Baseline + Indep.	Synonymous	0.049% (0.280%)	0.000% (0.000%)	0.049% (0.280%)
All of Us EUR	Red blood cell count	Naïve	Missense	0.110% (0.087%)	0.042% (0.012%)	0.151% (0.088%)
All of Us EUR	Red blood cell count	Naïve	pLoF	0.208% (0.077%)	0.405% (0.036%)	0.613% (0.085%)
All of Us EUR	Red blood cell count	BHR-like	Missense	0.443% (0.246%)	0.000% (0.000%)	0.443% (0.246%)
All of Us EUR	Red blood cell count	BHR-like	pLoF	0.379% (0.139%)	0.386% (0.035%)	0.766% (0.143%)
All of Us EUR	Red blood cell count	KASM Baseline	Missense	0.643% (0.388%)	0.151% (0.023%)	0.794% (0.389%)
All of Us EUR	Red blood cell count	KASM Baseline	pLoF	0.379% (0.139%)	0.386% (0.035%)	0.766% (0.143%)
All of Us EUR	Red blood cell count	KASM Baseline	Synonymous	0.033% (0.229%)	0.000% (0.000%)	0.033% (0.229%)
All of Us EUR	Red blood cell count	KASM Baseline × Exon	Missense	0.847% (0.456%)	0.178% (0.029%)	1.025% (0.456%)
All of Us EUR	Red blood cell count	KASM Baseline × Exon	pLoF	1.078% (0.502%)	0.389% (0.035%)	1.467% (0.503%)
All of Us EUR	Red blood cell count	KASM Baseline × Exon	Synonymous	-0.428% (0.306%)	0.000% (0.000%)	-0.428% (0.306%)
All of Us EUR	Red blood cell count	KASM Baseline + Indep.	Missense	-0.826% (0.769%)	0.229% (0.036%)	-0.597% (0.770%)
All of Us EUR	Red blood cell count	KASM Baseline + Indep.	pLoF	0.487% (0.162%)	0.443% (0.040%)	0.930% (0.167%)
All of Us EUR	Red blood cell count	KASM Baseline + Indep.	Synonymous	-0.089% (0.361%)	0.000% (0.000%)	-0.089% (0.361%)
All of Us EUR	Mean corpuscular volume	Naïve	Missense	0.213% (0.101%)	0.084% (0.016%)	0.297% (0.102%)
All of Us EUR	Mean corpuscular volume	Naïve	pLoF	0.449% (0.105%)	1.091% (0.059%)	1.539% (0.120%)
All of Us EUR	Mean corpuscular volume	BHR-like	Missense	0.270% (0.211%)	0.196% (0.026%)	0.466% (0.212%)
All of Us EUR	Mean corpuscular volume	BHR-like	pLoF	0.783% (0.152%)	1.105% (0.059%)	1.888% (0.163%)
All of Us EUR	Mean corpuscular volume	KASM Baseline	Missense	0.690% (0.538%)	0.162% (0.024%)	0.852% (0.538%)
All of Us EUR	Mean corpuscular volume	KASM Baseline	pLoF	0.783% (0.152%)	1.105% (0.059%)	1.888% (0.163%)
All of Us EUR	Mean corpuscular volume	KASM Baseline	Synonymous	-0.496% (0.257%)	0.000% (0.000%)	-0.496% (0.257%)
All of Us EUR	Mean corpuscular volume	KASM Baseline × Exon	Missense	0.598% (0.364%)	0.163% (0.033%)	0.761% (0.366%)
All of Us EUR	Mean corpuscular volume	KASM Baseline × Exon	pLoF	0.412% (0.466%)	1.101% (0.060%)	1.513% (0.470%)
All of Us EUR	Mean corpuscular volume	KASM Baseline × Exon	Synonymous	-0.965% (0.296%)	0.000% (0.000%)	-0.965% (0.296%)
All of Us EUR	Mean corpuscular volume	KASM Baseline + Indep.	Missense	0.172% (0.875%)	0.208% (0.041%)	0.380% (0.876%)
All of Us EUR	Mean corpuscular volume	KASM Baseline + Indep.	pLoF	0.750% (0.241%)	1.096% (0.060%)	1.846% (0.248%)
All of Us EUR	Mean corpuscular volume	KASM Baseline + Indep.	Synonymous	-0.078% (0.649%)	0.000% (0.000%)	-0.078% (0.649%)
All of Us EUR	Platelet count	Naïve	Missense	-0.093% (0.057%)	0.151% (0.022%)	0.057% (0.061%)
All of Us EUR	Platelet count	Naïve	pLoF	0.472% (0.151%)	0.292% (0.031%)	0.763% (0.155%)
All of Us EUR	Platelet count	BHR-like	Missense	-0.226% (0.240%)	0.225% (0.028%)	0.000% (0.242%)
All of Us EUR	Platelet count	BHR-like	pLoF	0.423% (0.203%)	0.297% (0.031%)	0.719% (0.205%)
All of Us EUR	Platelet count	KASM Baseline	Missense	-0.198% (0.645%)	0.382% (0.036%)	0.184% (0.646%)
All of Us EUR	Platelet count	KASM Baseline	pLoF	0.423% (0.203%)	0.297% (0.031%)	0.719% (0.205%)
All of Us EUR	Platelet count	KASM Baseline	Synonymous	-0.232% (0.218%)	0.018% (0.008%)	-0.214% (0.218%)
All of Us EUR	Platelet count	KASM Baseline × Exon	Missense	0.320% (0.322%)	0.588% (0.050%)	0.909% (0.326%)
All of Us EUR	Platelet count	KASM Baseline × Exon	pLoF	0.047% (0.341%)	0.326% (0.033%)	0.373% (0.343%)
All of Us EUR	Platelet count	KASM Baseline × Exon	Synonymous	-0.644% (0.302%)	0.014% (0.008%)	-0.630% (0.302%)
All of Us EUR	Platelet count	KASM Baseline + Indep.	Missense	-0.592% (0.916%)	0.713% (0.062%)	0.121% (0.918%)
All of Us EUR	Platelet count	KASM Baseline + Indep.	pLoF	0.528% (0.243%)	0.427% (0.041%)	0.955% (0.246%)
All of Us EUR	Platelet count	KASM Baseline + Indep.	Synonymous	0.359% (0.577%)	0.014% (0.010%)	0.373% (0.577%)
All of Us EUR	LDL cholesterol	Naïve	Missense	-0.158% (0.076%)	0.133% (0.027%)	-0.025% (0.081%)
All of Us EUR	LDL cholesterol	Naïve	pLoF	0.156% (0.133%)	0.353% (0.043%)	0.509% (0.140%)
All of Us EUR	LDL cholesterol	BHR-like	Missense	-0.170% (0.205%)	0.196% (0.033%)	0.026% (0.208%)
All of Us EUR	LDL cholesterol	BHR-like	pLoF	0.444% (0.254%)	0.487% (0.051%)	0.930% (0.259%)
All of Us EUR	LDL cholesterol	KASM Baseline	Missense	0.183% (0.464%)	0.000% (0.000%)	0.183% (0.464%)
All of Us EUR	LDL cholesterol	KASM Baseline	pLoF	0.444% (0.254%)	0.487% (0.051%)	0.930% (0.259%)
All of Us EUR	LDL cholesterol	KASM Baseline	Synonymous	0.104% (0.340%)	0.000% (0.000%)	0.104% (0.340%)
All of Us EUR	LDL cholesterol	KASM Baseline × Exon	Missense	-0.120% (0.575%)	0.000% (0.000%)	-0.120% (0.575%)
All of Us EUR	LDL cholesterol	KASM Baseline × Exon	pLoF	0.504% (0.530%)	0.533% (0.054%)	1.037% (0.532%)
All of Us EUR	LDL cholesterol	KASM Baseline × Exon	Synonymous	-0.379% (0.440%)	0.000% (0.000%)	-0.379% (0.440%)
All of Us EUR	LDL cholesterol	KASM Baseline + Indep.	Missense	1.010% (1.015%)	0.000% (0.000%)	1.010% (1.015%)
All of Us EUR	LDL cholesterol	KASM Baseline + Indep.	pLoF	0.234% (0.288%)	0.526% (0.056%)	0.760% (0.294%)
All of Us EUR	LDL cholesterol	KASM Baseline + Indep.	Synonymous	1.209% (0.701%)	0.000% (0.000%)	1.209% (0.701%)
All of Us EUR	Alkaline phosphatase	Naïve	Missense	0.185% (0.073%)	1.228% (0.063%)	1.413% (0.097%)
All of Us EUR	Alkaline phosphatase	Naïve	pLoF	0.380% (0.098%)	0.139% (0.021%)	0.519% (0.100%)
All of Us EUR	Alkaline phosphatase	BHR-like	Missense	0.284% (0.177%)	1.748% (0.075%)	2.033% (0.192%)
All of Us EUR	Alkaline phosphatase	BHR-like	pLoF	0.584% (0.139%)	0.292% (0.031%)	0.876% (0.142%)
All of Us EUR	Alkaline phosphatase	KASM Baseline	Missense	0.333% (0.367%)	2.135% (0.083%)	2.468% (0.377%)
All of Us EUR	Alkaline phosphatase	KASM Baseline	pLoF	0.584% (0.139%)	0.292% (0.031%)	0.876% (0.142%)
All of Us EUR	Alkaline phosphatase	KASM Baseline	Synonymous	0.322% (0.212%)	0.000% (0.000%)	0.322% (0.212%)
All of Us EUR	Alkaline phosphatase	KASM Baseline × Exon	Missense	0.027% (0.446%)	2.354% (0.092%)	2.381% (0.455%)
All of Us EUR	Alkaline phosphatase	KASM Baseline × Exon	pLoF	0.614% (0.430%)	0.287% (0.031%)	0.902% (0.432%)
All of Us EUR	Alkaline phosphatase	KASM Baseline × Exon	Synonymous	0.746% (0.367%)	0.000% (0.000%)	0.746% (0.367%)
All of Us EUR	Alkaline phosphatase	KASM Baseline + Indep.	Missense	-0.373% (0.555%)	2.468% (0.099%)	2.095% (0.563%)
All of Us EUR	Alkaline phosphatase	KASM Baseline + Indep.	pLoF	0.624% (0.171%)	0.293% (0.032%)	0.917% (0.174%)
All of Us EUR	Alkaline phosphatase	KASM Baseline + Indep.	Synonymous	-0.246% (0.538%)	0.000% (0.000%)	-0.246% (0.538%)
All of Us EUR	Body mass index	Naïve	Missense	0.135% (0.064%)	0.000% (0.000%)	0.135% (0.064%)
All of Us EUR	Body mass index	Naïve	pLoF	0.231% (0.069%)	0.013% (0.005%)	0.244% (0.069%)
All of Us EUR	Body mass index	BHR-like	Missense	0.515% (0.178%)	0.017% (0.006%)	0.532% (0.178%)
All of Us EUR	Body mass index	BHR-like	pLoF	0.783% (0.126%)	0.014% (0.006%)	0.797% (0.126%)
All of Us EUR	Body mass index	KASM Baseline	Missense	0.989% (0.188%)	0.037% (0.009%)	1.026% (0.188%)
All of Us EUR	Body mass index	KASM Baseline	pLoF	0.783% (0.126%)	0.014% (0.006%)	0.797% (0.126%)
All of Us EUR	Body mass index	KASM Baseline	Synonymous	0.124% (0.279%)	0.000% (0.000%)	0.124% (0.279%)
All of Us EUR	Body mass index	KASM Baseline × Exon	Missense	0.939% (0.549%)	0.042% (0.013%)	0.981% (0.549%)
All of Us EUR	Body mass index	KASM Baseline × Exon	pLoF	1.097% (0.205%)	0.017% (0.007%)	1.114% (0.205%)
All of Us EUR	Body mass index	KASM Baseline × Exon	Synonymous	0.250% (0.240%)	0.000% (0.000%)	0.250% (0.240%)
All of Us EUR	Body mass index	KASM Baseline + Indep.	Missense	2.171% (0.422%)	0.021% (0.022%)	2.192% (0.423%)
All of Us EUR	Body mass index	KASM Baseline + Indep.	pLoF	0.956% (0.110%)	0.014% (0.007%)	0.970% (0.110%)
All of Us EUR	Body mass index	KASM Baseline + Indep.	Synonymous	0.129% (0.318%)	0.000% (0.000%)	0.129% (0.318%)
All of Us EUR	Waist-to-hip ratio	Naïve	Missense	0.079% (0.047%)	0.000% (0.000%)	0.079% (0.047%)
All of Us EUR	Waist-to-hip ratio	Naïve	pLoF	0.254% (0.056%)	0.045% (0.010%)	0.299% (0.057%)
All of Us EUR	Waist-to-hip ratio	BHR-like	Missense	0.263% (0.239%)	0.000% (0.000%)	0.263% (0.239%)
All of Us EUR	Waist-to-hip ratio	BHR-like	pLoF	0.476% (0.085%)	0.034% (0.009%)	0.510% (0.085%)
All of Us EUR	Waist-to-hip ratio	KASM Baseline	Missense	0.495% (0.237%)	0.000% (0.000%)	0.495% (0.237%)
All of Us EUR	Waist-to-hip ratio	KASM Baseline	pLoF	0.476% (0.085%)	0.034% (0.009%)	0.510% (0.085%)
All of Us EUR	Waist-to-hip ratio	KASM Baseline	Synonymous	0.101% (0.070%)	0.000% (0.000%)	0.101% (0.070%)
All of Us EUR	Waist-to-hip ratio	KASM Baseline × Exon	Missense	1.144% (0.569%)	0.000% (0.000%)	1.144% (0.569%)
All of Us EUR	Waist-to-hip ratio	KASM Baseline × Exon	pLoF	0.518% (0.203%)	0.038% (0.011%)	0.556% (0.204%)
All of Us EUR	Waist-to-hip ratio	KASM Baseline × Exon	Synonymous	-0.168% (0.381%)	0.000% (0.000%)	-0.168% (0.381%)
All of Us EUR	Waist-to-hip ratio	KASM Baseline + Indep.	Missense	0.610% (0.540%)	0.000% (0.000%)	0.610% (0.540%)
All of Us EUR	Waist-to-hip ratio	KASM Baseline + Indep.	pLoF	0.604% (0.127%)	0.062% (0.016%)	0.665% (0.128%)
All of Us EUR	Waist-to-hip ratio	KASM Baseline + Indep.	Synonymous	-0.069% (0.236%)	0.000% (0.000%)	-0.069% (0.236%)
All of Us EUR	Waist-to-hip ratio adjusted for BMI	Naïve	Missense	0.095% (0.062%)	0.000% (0.000%)	0.095% (0.062%)
All of Us EUR	Waist-to-hip ratio adjusted for BMI	Naïve	pLoF	0.138% (0.054%)	0.012% (0.005%)	0.150% (0.055%)
All of Us EUR	Waist-to-hip ratio adjusted for BMI	BHR-like	Missense	0.087% (0.281%)	0.000% (0.000%)	0.087% (0.281%)
All of Us EUR	Waist-to-hip ratio adjusted for BMI	BHR-like	pLoF	0.529% (0.108%)	0.000% (0.000%)	0.529% (0.108%)
All of Us EUR	Waist-to-hip ratio adjusted for BMI	KASM Baseline	Missense	0.535% (0.181%)	0.000% (0.000%)	0.535% (0.181%)
All of Us EUR	Waist-to-hip ratio adjusted for BMI	KASM Baseline	pLoF	0.529% (0.108%)	0.000% (0.000%)	0.529% (0.108%)
All of Us EUR	Waist-to-hip ratio adjusted for BMI	KASM Baseline	Synonymous	0.009% (0.076%)	0.000% (0.000%)	0.009% (0.076%)
All of Us EUR	Waist-to-hip ratio adjusted for BMI	KASM Baseline × Exon	Missense	1.135% (0.677%)	0.000% (0.000%)	1.135% (0.677%)
All of Us EUR	Waist-to-hip ratio adjusted for BMI	KASM Baseline × Exon	pLoF	0.838% (0.274%)	0.000% (0.000%)	0.838% (0.274%)
All of Us EUR	Waist-to-hip ratio adjusted for BMI	KASM Baseline × Exon	Synonymous	0.635% (0.751%)	0.000% (0.000%)	0.635% (0.751%)
All of Us EUR	Waist-to-hip ratio adjusted for BMI	KASM Baseline + Indep.	Missense	1.439% (0.456%)	0.000% (0.000%)	1.439% (0.456%)
All of Us EUR	Waist-to-hip ratio adjusted for BMI	KASM Baseline + Indep.	pLoF	0.618% (0.096%)	0.000% (0.000%)	0.618% (0.096%)
All of Us EUR	Waist-to-hip ratio adjusted for BMI	KASM Baseline + Indep.	Synonymous	-0.005% (0.157%)	0.000% (0.000%)	-0.005% (0.157%)
All of Us EUR	Diastolic blood pressure	Naïve	Missense	-0.110% (0.047%)	0.000% (0.000%)	-0.110% (0.047%)
All of Us EUR	Diastolic blood pressure	Naïve	pLoF	0.182% (0.057%)	0.000% (0.000%)	0.182% (0.057%)
All of Us EUR	Diastolic blood pressure	BHR-like	Missense	-0.103% (0.127%)	0.000% (0.000%)	-0.103% (0.127%)
All of Us EUR	Diastolic blood pressure	BHR-like	pLoF	0.306% (0.083%)	0.000% (0.000%)	0.306% (0.083%)
All of Us EUR	Diastolic blood pressure	KASM Baseline	Missense	-0.021% (0.134%)	0.000% (0.000%)	-0.021% (0.134%)
All of Us EUR	Diastolic blood pressure	KASM Baseline	pLoF	0.306% (0.083%)	0.000% (0.000%)	0.306% (0.083%)
All of Us EUR	Diastolic blood pressure	KASM Baseline	Synonymous	0.037% (0.063%)	0.000% (0.000%)	0.037% (0.063%)
All of Us EUR	Diastolic blood pressure	KASM Baseline × Exon	Missense	0.015% (0.699%)	0.000% (0.000%)	0.015% (0.699%)
All of Us EUR	Diastolic blood pressure	KASM Baseline × Exon	pLoF	0.573% (0.519%)	0.000% (0.000%)	0.573% (0.519%)
All of Us EUR	Diastolic blood pressure	KASM Baseline × Exon	Synonymous	0.077% (0.480%)	0.000% (0.000%)	0.077% (0.480%)
All of Us EUR	Diastolic blood pressure	KASM Baseline + Indep.	Missense	0.372% (0.346%)	0.000% (0.000%)	0.372% (0.346%)
All of Us EUR	Diastolic blood pressure	KASM Baseline + Indep.	pLoF	0.395% (0.147%)	0.000% (0.000%)	0.395% (0.147%)
All of Us EUR	Diastolic blood pressure	KASM Baseline + Indep.	Synonymous	0.058% (0.184%)	0.000% (0.000%)	0.058% (0.184%)
All of Us EUR	Systolic blood pressure	Naïve	Missense	-0.081% (0.045%)	0.000% (0.000%)	-0.081% (0.045%)
All of Us EUR	Systolic blood pressure	Naïve	pLoF	0.171% (0.061%)	0.016% (0.006%)	0.186% (0.061%)
All of Us EUR	Systolic blood pressure	BHR-like	Missense	-0.075% (0.188%)	0.000% (0.000%)	-0.075% (0.188%)
All of Us EUR	Systolic blood pressure	BHR-like	pLoF	0.591% (0.325%)	0.000% (0.000%)	0.591% (0.325%)
All of Us EUR	Systolic blood pressure	KASM Baseline	Missense	0.009% (0.184%)	0.000% (0.000%)	0.009% (0.184%)
All of Us EUR	Systolic blood pressure	KASM Baseline	pLoF	0.591% (0.325%)	0.000% (0.000%)	0.591% (0.325%)
All of Us EUR	Systolic blood pressure	KASM Baseline	Synonymous	-0.043% (0.183%)	0.011% (0.005%)	-0.032% (0.183%)
All of Us EUR	Systolic blood pressure	KASM Baseline × Exon	Missense	0.526% (0.536%)	0.000% (0.000%)	0.526% (0.536%)
All of Us EUR	Systolic blood pressure	KASM Baseline × Exon	pLoF	0.072% (0.285%)	0.000% (0.000%)	0.072% (0.285%)
All of Us EUR	Systolic blood pressure	KASM Baseline × Exon	Synonymous	-0.344% (0.282%)	0.005% (0.007%)	-0.339% (0.282%)
All of Us EUR	Systolic blood pressure	KASM Baseline + Indep.	Missense	-0.402% (0.376%)	0.000% (0.000%)	-0.402% (0.376%)
All of Us EUR	Systolic blood pressure	KASM Baseline + Indep.	pLoF	0.649% (0.424%)	0.000% (0.000%)	0.649% (0.424%)
All of Us EUR	Systolic blood pressure	KASM Baseline + Indep.	Synonymous	-0.505% (0.318%)	0.018% (0.013%)	-0.487% (0.319%)
All of Us EUR	Height	Naïve	Missense	0.409% (0.090%)	0.215% (0.021%)	0.624% (0.093%)
All of Us EUR	Height	Naïve	pLoF	0.562% (0.079%)	0.269% (0.024%)	0.830% (0.082%)
All of Us EUR	Height	BHR-like	Missense	0.729% (0.159%)	0.338% (0.027%)	1.067% (0.161%)
All of Us EUR	Height	BHR-like	pLoF	0.986% (0.115%)	0.306% (0.025%)	1.292% (0.118%)
All of Us EUR	Height	KASM Baseline	Missense	1.443% (0.251%)	0.690% (0.040%)	2.134% (0.254%)
All of Us EUR	Height	KASM Baseline	pLoF	0.986% (0.115%)	0.306% (0.025%)	1.292% (0.118%)
All of Us EUR	Height	KASM Baseline	Synonymous	-0.003% (0.112%)	0.000% (0.000%)	-0.003% (0.112%)
All of Us EUR	Height	KASM Baseline × Exon	Missense	2.440% (0.386%)	1.044% (0.062%)	3.484% (0.391%)
All of Us EUR	Height	KASM Baseline × Exon	pLoF	0.993% (0.198%)	0.352% (0.029%)	1.345% (0.200%)
All of Us EUR	Height	KASM Baseline × Exon	Synonymous	0.227% (0.172%)	0.000% (0.000%)	0.227% (0.172%)
All of Us EUR	Height	KASM Baseline + Indep.	Missense	2.933% (0.756%)	1.391% (0.094%)	4.325% (0.762%)
All of Us EUR	Height	KASM Baseline + Indep.	pLoF	1.173% (0.148%)	0.383% (0.032%)	1.556% (0.151%)
All of Us EUR	Height	KASM Baseline + Indep.	Synonymous	0.362% (0.397%)	0.000% (0.000%)	0.362% (0.397%)
All of Us EUR	Weight	Naïve	Missense	0.097% (0.047%)	0.012% (0.005%)	0.108% (0.047%)
All of Us EUR	Weight	Naïve	pLoF	0.216% (0.064%)	0.058% (0.011%)	0.273% (0.065%)
All of Us EUR	Weight	BHR-like	Missense	0.331% (0.165%)	0.035% (0.009%)	0.366% (0.166%)
All of Us EUR	Weight	BHR-like	pLoF	0.818% (0.109%)	0.070% (0.012%)	0.888% (0.110%)
All of Us EUR	Weight	KASM Baseline	Missense	0.750% (0.164%)	0.080% (0.014%)	0.830% (0.165%)
All of Us EUR	Weight	KASM Baseline	pLoF	0.818% (0.109%)	0.070% (0.012%)	0.888% (0.110%)
All of Us EUR	Weight	KASM Baseline	Synonymous	0.091% (0.141%)	0.000% (0.000%)	0.091% (0.141%)
All of Us EUR	Weight	KASM Baseline × Exon	Missense	0.976% (0.738%)	0.101% (0.021%)	1.077% (0.738%)
All of Us EUR	Weight	KASM Baseline × Exon	pLoF	0.894% (0.237%)	0.073% (0.014%)	0.967% (0.237%)
All of Us EUR	Weight	KASM Baseline × Exon	Synonymous	0.260% (0.500%)	0.000% (0.000%)	0.260% (0.500%)
All of Us EUR	Weight	KASM Baseline + Indep.	Missense	2.026% (0.394%)	0.105% (0.035%)	2.131% (0.395%)
All of Us EUR	Weight	KASM Baseline + Indep.	pLoF	0.962% (0.111%)	0.071% (0.016%)	1.033% (0.112%)
All of Us EUR	Weight	KASM Baseline + Indep.	Synonymous	0.617% (0.311%)	0.000% (0.000%)	0.617% (0.311%)
UK Biobank EUR	Townsend deprivation index	Naïve	Missense	-0.025% (0.013%)	0.000% (0.000%)	-0.025% (0.013%)
UK Biobank EUR	Townsend deprivation index	Naïve	pLoF	0.122% (0.040%)	0.039% (0.006%)	0.161% (0.040%)
UK Biobank EUR	Townsend deprivation index	BHR-like	Missense	0.150% (0.056%)	0.000% (0.000%)	0.150% (0.056%)
UK Biobank EUR	Townsend deprivation index	BHR-like	pLoF	0.346% (0.047%)	0.031% (0.006%)	0.378% (0.048%)
UK Biobank EUR	Townsend deprivation index	KASM Baseline	Missense	0.289% (0.071%)	0.000% (0.000%)	0.289% (0.071%)
UK Biobank EUR	Townsend deprivation index	KASM Baseline	pLoF	0.346% (0.047%)	0.031% (0.006%)	0.378% (0.048%)
UK Biobank EUR	Townsend deprivation index	KASM Baseline	Synonymous	0.049% (0.079%)	0.000% (0.000%)	0.049% (0.079%)
UK Biobank EUR	Townsend deprivation index	KASM Baseline × Exon	Missense	0.293% (0.183%)	0.000% (0.000%)	0.293% (0.183%)
UK Biobank EUR	Townsend deprivation index	KASM Baseline × Exon	pLoF	0.415% (0.117%)	0.028% (0.006%)	0.444% (0.117%)
UK Biobank EUR	Townsend deprivation index	KASM Baseline × Exon	Synonymous	0.094% (0.175%)	0.000% (0.000%)	0.094% (0.175%)
UK Biobank EUR	Townsend deprivation index	KASM Baseline + Indep.	Missense	0.437% (0.187%)	0.000% (0.000%)	0.437% (0.187%)
UK Biobank EUR	Townsend deprivation index	KASM Baseline + Indep.	pLoF	0.310% (0.047%)	0.030% (0.008%)	0.340% (0.048%)
UK Biobank EUR	Townsend deprivation index	KASM Baseline + Indep.	Synonymous	0.021% (0.078%)	0.000% (0.000%)	0.021% (0.078%)
UK Biobank EUR	Birth weight	Naïve	Missense	0.192% (0.066%)	0.000% (0.000%)	0.192% (0.066%)
UK Biobank EUR	Birth weight	Naïve	pLoF	0.350% (0.066%)	0.023% (0.007%)	0.374% (0.066%)
UK Biobank EUR	Birth weight	BHR-like	Missense	0.203% (0.179%)	0.020% (0.006%)	0.223% (0.179%)
UK Biobank EUR	Birth weight	BHR-like	pLoF	0.611% (0.106%)	0.022% (0.007%)	0.633% (0.106%)
UK Biobank EUR	Birth weight	KASM Baseline	Missense	0.612% (0.160%)	0.034% (0.009%)	0.646% (0.160%)
UK Biobank EUR	Birth weight	KASM Baseline	pLoF	0.611% (0.106%)	0.022% (0.007%)	0.633% (0.106%)
UK Biobank EUR	Birth weight	KASM Baseline	Synonymous	0.098% (0.072%)	0.000% (0.000%)	0.098% (0.072%)
UK Biobank EUR	Birth weight	KASM Baseline × Exon	Missense	1.228% (0.478%)	0.050% (0.013%)	1.278% (0.478%)
UK Biobank EUR	Birth weight	KASM Baseline × Exon	pLoF	0.670% (0.385%)	0.027% (0.008%)	0.697% (0.385%)
UK Biobank EUR	Birth weight	KASM Baseline × Exon	Synonymous	0.109% (0.162%)	0.000% (0.000%)	0.109% (0.162%)
UK Biobank EUR	Birth weight	KASM Baseline + Indep.	Missense	0.869% (0.477%)	0.065% (0.022%)	0.934% (0.477%)
UK Biobank EUR	Birth weight	KASM Baseline + Indep.	pLoF	0.618% (0.107%)	0.026% (0.008%)	0.644% (0.107%)
UK Biobank EUR	Birth weight	KASM Baseline + Indep.	Synonymous	0.006% (0.212%)	0.000% (0.000%)	0.006% (0.212%)
UK Biobank EUR	Mean time to correctly identify matches	Naïve	Missense	0.032% (0.028%)	0.000% (0.000%)	0.032% (0.028%)
UK Biobank EUR	Mean time to correctly identify matches	Naïve	pLoF	0.123% (0.029%)	0.018% (0.004%)	0.141% (0.029%)
UK Biobank EUR	Mean time to correctly identify matches	BHR-like	Missense	0.160% (0.067%)	0.000% (0.000%)	0.160% (0.067%)
UK Biobank EUR	Mean time to correctly identify matches	BHR-like	pLoF	0.336% (0.057%)	0.018% (0.004%)	0.354% (0.058%)
UK Biobank EUR	Mean time to correctly identify matches	KASM Baseline	Missense	0.189% (0.095%)	0.007% (0.003%)	0.196% (0.095%)
UK Biobank EUR	Mean time to correctly identify matches	KASM Baseline	pLoF	0.336% (0.057%)	0.018% (0.004%)	0.354% (0.058%)
UK Biobank EUR	Mean time to correctly identify matches	KASM Baseline	Synonymous	0.064% (0.111%)	0.000% (0.000%)	0.064% (0.111%)
UK Biobank EUR	Mean time to correctly identify matches	KASM Baseline × Exon	Missense	0.124% (0.340%)	0.011% (0.004%)	0.134% (0.340%)
UK Biobank EUR	Mean time to correctly identify matches	KASM Baseline × Exon	pLoF	0.474% (0.138%)	0.017% (0.005%)	0.491% (0.138%)
UK Biobank EUR	Mean time to correctly identify matches	KASM Baseline × Exon	Synonymous	0.035% (0.155%)	0.000% (0.000%)	0.035% (0.155%)
UK Biobank EUR	Mean time to correctly identify matches	KASM Baseline + Indep.	Missense	0.642% (0.285%)	-0.001% (0.007%)	0.641% (0.286%)
UK Biobank EUR	Mean time to correctly identify matches	KASM Baseline + Indep.	pLoF	0.298% (0.048%)	0.017% (0.006%)	0.315% (0.048%)
UK Biobank EUR	Mean time to correctly identify matches	KASM Baseline + Indep.	Synonymous	-0.039% (0.143%)	0.000% (0.000%)	-0.039% (0.143%)
UK Biobank EUR	Neuroticism score	Naïve	Missense	-0.043% (0.032%)	0.000% (0.000%)	-0.043% (0.032%)
UK Biobank EUR	Neuroticism score	Naïve	pLoF	0.111% (0.036%)	0.000% (0.000%)	0.111% (0.036%)
UK Biobank EUR	Neuroticism score	BHR-like	Missense	0.202% (0.071%)	0.000% (0.000%)	0.202% (0.071%)
UK Biobank EUR	Neuroticism score	BHR-like	pLoF	0.298% (0.061%)	0.000% (0.000%)	0.298% (0.061%)
UK Biobank EUR	Neuroticism score	KASM Baseline	Missense	0.482% (0.103%)	0.000% (0.000%)	0.482% (0.103%)
UK Biobank EUR	Neuroticism score	KASM Baseline	pLoF	0.298% (0.061%)	0.000% (0.000%)	0.298% (0.061%)
UK Biobank EUR	Neuroticism score	KASM Baseline	Synonymous	0.109% (0.097%)	0.000% (0.000%)	0.109% (0.097%)
UK Biobank EUR	Neuroticism score	KASM Baseline × Exon	Missense	0.654% (0.347%)	0.000% (0.000%)	0.654% (0.347%)
UK Biobank EUR	Neuroticism score	KASM Baseline × Exon	pLoF	0.595% (0.115%)	0.000% (0.000%)	0.595% (0.115%)
UK Biobank EUR	Neuroticism score	KASM Baseline × Exon	Synonymous	0.190% (0.115%)	0.000% (0.000%)	0.190% (0.115%)
UK Biobank EUR	Neuroticism score	KASM Baseline + Indep.	Missense	0.891% (0.286%)	0.000% (0.000%)	0.891% (0.286%)
UK Biobank EUR	Neuroticism score	KASM Baseline + Indep.	pLoF	0.312% (0.071%)	0.000% (0.000%)	0.312% (0.071%)
UK Biobank EUR	Neuroticism score	KASM Baseline + Indep.	Synonymous	-0.087% (0.142%)	0.000% (0.000%)	-0.087% (0.142%)
UK Biobank EUR	Body mass index	Naïve	Missense	0.172% (0.043%)	0.021% (0.005%)	0.193% (0.043%)
UK Biobank EUR	Body mass index	Naïve	pLoF	0.234% (0.034%)	0.051% (0.007%)	0.284% (0.035%)
UK Biobank EUR	Body mass index	BHR-like	Missense	0.394% (0.081%)	0.040% (0.007%)	0.434% (0.081%)
UK Biobank EUR	Body mass index	BHR-like	pLoF	0.630% (0.057%)	0.067% (0.009%)	0.697% (0.058%)
UK Biobank EUR	Body mass index	KASM Baseline	Missense	0.938% (0.109%)	0.042% (0.007%)	0.980% (0.110%)
UK Biobank EUR	Body mass index	KASM Baseline	pLoF	0.630% (0.057%)	0.067% (0.009%)	0.697% (0.058%)
UK Biobank EUR	Body mass index	KASM Baseline	Synonymous	-0.008% (0.051%)	0.000% (0.000%)	-0.008% (0.051%)
UK Biobank EUR	Body mass index	KASM Baseline × Exon	Missense	1.280% (0.195%)	0.050% (0.010%)	1.330% (0.195%)
UK Biobank EUR	Body mass index	KASM Baseline × Exon	pLoF	0.827% (0.144%)	0.081% (0.011%)	0.909% (0.145%)
UK Biobank EUR	Body mass index	KASM Baseline × Exon	Synonymous	0.144% (0.095%)	0.000% (0.000%)	0.144% (0.095%)
UK Biobank EUR	Body mass index	KASM Baseline + Indep.	Missense	1.681% (0.269%)	0.102% (0.021%)	1.783% (0.270%)
UK Biobank EUR	Body mass index	KASM Baseline + Indep.	pLoF	0.702% (0.067%)	0.090% (0.014%)	0.792% (0.069%)
UK Biobank EUR	Body mass index	KASM Baseline + Indep.	Synonymous	0.206% (0.115%)	0.000% (0.000%)	0.206% (0.115%)
UK Biobank EUR	Red blood cell count	Naïve	Missense	0.104% (0.054%)	0.095% (0.010%)	0.199% (0.055%)
UK Biobank EUR	Red blood cell count	Naïve	pLoF	0.259% (0.061%)	0.338% (0.019%)	0.597% (0.064%)
UK Biobank EUR	Red blood cell count	BHR-like	Missense	0.101% (0.101%)	0.223% (0.016%)	0.324% (0.102%)
UK Biobank EUR	Red blood cell count	BHR-like	pLoF	0.441% (0.077%)	0.353% (0.020%)	0.795% (0.079%)
UK Biobank EUR	Red blood cell count	KASM Baseline	Missense	0.356% (0.138%)	0.327% (0.020%)	0.683% (0.140%)
UK Biobank EUR	Red blood cell count	KASM Baseline	pLoF	0.441% (0.077%)	0.353% (0.020%)	0.795% (0.079%)
UK Biobank EUR	Red blood cell count	KASM Baseline	Synonymous	-0.031% (0.055%)	0.000% (0.000%)	-0.031% (0.055%)
UK Biobank EUR	Red blood cell count	KASM Baseline × Exon	Missense	0.415% (0.247%)	0.511% (0.032%)	0.926% (0.249%)
UK Biobank EUR	Red blood cell count	KASM Baseline × Exon	pLoF	0.608% (0.149%)	0.390% (0.022%)	0.998% (0.151%)
UK Biobank EUR	Red blood cell count	KASM Baseline × Exon	Synonymous	0.151% (0.127%)	0.000% (0.000%)	0.151% (0.127%)
UK Biobank EUR	Red blood cell count	KASM Baseline + Indep.	Missense	1.240% (0.429%)	0.727% (0.047%)	1.967% (0.431%)
UK Biobank EUR	Red blood cell count	KASM Baseline + Indep.	pLoF	0.519% (0.083%)	0.437% (0.025%)	0.956% (0.086%)
UK Biobank EUR	Red blood cell count	KASM Baseline + Indep.	Synonymous	-0.185% (0.137%)	0.000% (0.000%)	-0.185% (0.137%)
UK Biobank EUR	Platelet count	Naïve	Missense	0.207% (0.048%)	0.458% (0.022%)	0.666% (0.053%)
UK Biobank EUR	Platelet count	Naïve	pLoF	0.328% (0.053%)	0.466% (0.023%)	0.795% (0.058%)
UK Biobank EUR	Platelet count	BHR-like	Missense	0.310% (0.091%)	0.615% (0.026%)	0.925% (0.095%)
UK Biobank EUR	Platelet count	BHR-like	pLoF	0.520% (0.068%)	0.479% (0.023%)	0.999% (0.072%)
UK Biobank EUR	Platelet count	KASM Baseline	Missense	0.570% (0.106%)	1.055% (0.035%)	1.625% (0.112%)
UK Biobank EUR	Platelet count	KASM Baseline	pLoF	0.520% (0.068%)	0.479% (0.023%)	0.999% (0.072%)
UK Biobank EUR	Platelet count	KASM Baseline	Synonymous	0.191% (0.068%)	0.000% (0.000%)	0.191% (0.068%)
UK Biobank EUR	Platelet count	KASM Baseline × Exon	Missense	0.648% (0.301%)	1.389% (0.043%)	2.037% (0.304%)
UK Biobank EUR	Platelet count	KASM Baseline × Exon	pLoF	0.436% (0.173%)	0.496% (0.025%)	0.932% (0.175%)
UK Biobank EUR	Platelet count	KASM Baseline × Exon	Synonymous	0.052% (0.382%)	0.000% (0.000%)	0.052% (0.382%)
UK Biobank EUR	Platelet count	KASM Baseline + Indep.	Missense	1.900% (0.557%)	1.841% (0.058%)	3.740% (0.560%)
UK Biobank EUR	Platelet count	KASM Baseline + Indep.	pLoF	0.596% (0.098%)	0.602% (0.030%)	1.198% (0.103%)
UK Biobank EUR	Platelet count	KASM Baseline + Indep.	Synonymous	0.320% (0.281%)	0.000% (0.000%)	0.320% (0.281%)
UK Biobank EUR	Alanine aminotransferase	Naïve	Missense	0.050% (0.030%)	1.047% (0.034%)	1.097% (0.046%)
UK Biobank EUR	Alanine aminotransferase	Naïve	pLoF	0.244% (0.042%)	0.513% (0.024%)	0.757% (0.048%)
UK Biobank EUR	Alanine aminotransferase	BHR-like	Missense	0.011% (0.206%)	1.300% (0.038%)	1.312% (0.210%)
UK Biobank EUR	Alanine aminotransferase	BHR-like	pLoF	0.410% (0.060%)	0.522% (0.024%)	0.933% (0.065%)
UK Biobank EUR	Alanine aminotransferase	KASM Baseline	Missense	0.198% (0.116%)	1.470% (0.041%)	1.669% (0.123%)
UK Biobank EUR	Alanine aminotransferase	KASM Baseline	pLoF	0.410% (0.060%)	0.522% (0.024%)	0.933% (0.065%)
UK Biobank EUR	Alanine aminotransferase	KASM Baseline	Synonymous	0.042% (0.040%)	0.000% (0.000%)	0.042% (0.040%)
UK Biobank EUR	Alanine aminotransferase	KASM Baseline × Exon	Missense	0.197% (0.443%)	1.608% (0.043%)	1.804% (0.445%)
UK Biobank EUR	Alanine aminotransferase	KASM Baseline × Exon	pLoF	0.601% (0.188%)	0.534% (0.025%)	1.135% (0.190%)
UK Biobank EUR	Alanine aminotransferase	KASM Baseline × Exon	Synonymous	0.213% (0.138%)	0.000% (0.000%)	0.213% (0.138%)
UK Biobank EUR	Alanine aminotransferase	KASM Baseline + Indep.	Missense	0.818% (0.425%)	1.718% (0.047%)	2.537% (0.428%)
UK Biobank EUR	Alanine aminotransferase	KASM Baseline + Indep.	pLoF	0.458% (0.085%)	0.557% (0.027%)	1.015% (0.089%)
UK Biobank EUR	Alanine aminotransferase	KASM Baseline + Indep.	Synonymous	0.158% (0.134%)	0.000% (0.000%)	0.158% (0.134%)
UK Biobank EUR	Forced expiratory volume in 1 s (FEV1)	Naïve	Missense	0.168% (0.052%)	0.009% (0.003%)	0.177% (0.052%)
UK Biobank EUR	Forced expiratory volume in 1 s (FEV1)	Naïve	pLoF	0.419% (0.044%)	0.095% (0.011%)	0.514% (0.046%)
UK Biobank EUR	Forced expiratory volume in 1 s (FEV1)	BHR-like	Missense	0.419% (0.106%)	0.019% (0.005%)	0.439% (0.106%)
UK Biobank EUR	Forced expiratory volume in 1 s (FEV1)	BHR-like	pLoF	0.750% (0.065%)	0.115% (0.012%)	0.864% (0.066%)
UK Biobank EUR	Forced expiratory volume in 1 s (FEV1)	KASM Baseline	Missense	0.922% (0.113%)	0.073% (0.010%)	0.996% (0.113%)
UK Biobank EUR	Forced expiratory volume in 1 s (FEV1)	KASM Baseline	pLoF	0.750% (0.065%)	0.115% (0.012%)	0.864% (0.066%)
UK Biobank EUR	Forced expiratory volume in 1 s (FEV1)	KASM Baseline	Synonymous	0.029% (0.048%)	0.000% (0.000%)	0.029% (0.048%)
UK Biobank EUR	Forced expiratory volume in 1 s (FEV1)	KASM Baseline × Exon	Missense	1.370% (0.215%)	0.093% (0.017%)	1.463% (0.215%)
UK Biobank EUR	Forced expiratory volume in 1 s (FEV1)	KASM Baseline × Exon	pLoF	1.077% (0.113%)	0.161% (0.015%)	1.238% (0.114%)
UK Biobank EUR	Forced expiratory volume in 1 s (FEV1)	KASM Baseline × Exon	Synonymous	0.034% (0.108%)	0.000% (0.000%)	0.034% (0.108%)
UK Biobank EUR	Forced expiratory volume in 1 s (FEV1)	KASM Baseline + Indep.	Missense	1.683% (0.303%)	0.136% (0.027%)	1.818% (0.304%)
UK Biobank EUR	Forced expiratory volume in 1 s (FEV1)	KASM Baseline + Indep.	pLoF	0.758% (0.067%)	0.196% (0.019%)	0.954% (0.069%)
UK Biobank EUR	Forced expiratory volume in 1 s (FEV1)	KASM Baseline + Indep.	Synonymous	0.059% (0.139%)	0.000% (0.000%)	0.059% (0.139%)
UK Biobank EUR	Serum calcium	Naïve	Missense	0.115% (0.042%)	0.071% (0.009%)	0.186% (0.043%)
UK Biobank EUR	Serum calcium	Naïve	pLoF	0.221% (0.053%)	0.176% (0.015%)	0.396% (0.055%)
UK Biobank EUR	Serum calcium	BHR-like	Missense	0.094% (0.193%)	0.116% (0.012%)	0.211% (0.194%)
UK Biobank EUR	Serum calcium	BHR-like	pLoF	0.331% (0.060%)	0.176% (0.015%)	0.507% (0.062%)
UK Biobank EUR	Serum calcium	KASM Baseline	Missense	0.229% (0.118%)	0.187% (0.015%)	0.416% (0.119%)
UK Biobank EUR	Serum calcium	KASM Baseline	pLoF	0.331% (0.060%)	0.176% (0.015%)	0.507% (0.062%)
UK Biobank EUR	Serum calcium	KASM Baseline	Synonymous	0.042% (0.075%)	0.000% (0.000%)	0.042% (0.075%)
UK Biobank EUR	Serum calcium	KASM Baseline × Exon	Missense	0.241% (0.589%)	0.249% (0.019%)	0.490% (0.590%)
UK Biobank EUR	Serum calcium	KASM Baseline × Exon	pLoF	0.627% (0.193%)	0.171% (0.015%)	0.798% (0.193%)
UK Biobank EUR	Serum calcium	KASM Baseline × Exon	Synonymous	0.022% (0.121%)	0.000% (0.000%)	0.022% (0.121%)
UK Biobank EUR	Serum calcium	KASM Baseline + Indep.	Missense	0.880% (0.394%)	0.446% (0.028%)	1.325% (0.395%)
UK Biobank EUR	Serum calcium	KASM Baseline + Indep.	pLoF	0.344% (0.097%)	0.182% (0.017%)	0.526% (0.099%)
UK Biobank EUR	Serum calcium	KASM Baseline + Indep.	Synonymous	0.040% (0.223%)	0.000% (0.000%)	0.040% (0.223%)
UK Biobank EUR	Glycated hemoglobin (HbA1c)	Naïve	Missense	0.091% (0.043%)	0.218% (0.016%)	0.310% (0.046%)
UK Biobank EUR	Glycated hemoglobin (HbA1c)	Naïve	pLoF	0.316% (0.049%)	0.261% (0.017%)	0.577% (0.052%)
UK Biobank EUR	Glycated hemoglobin (HbA1c)	BHR-like	Missense	0.244% (0.081%)	0.386% (0.021%)	0.630% (0.083%)
UK Biobank EUR	Glycated hemoglobin (HbA1c)	BHR-like	pLoF	0.658% (0.078%)	0.272% (0.018%)	0.930% (0.080%)
UK Biobank EUR	Glycated hemoglobin (HbA1c)	KASM Baseline	Missense	0.687% (0.112%)	0.525% (0.025%)	1.213% (0.115%)
UK Biobank EUR	Glycated hemoglobin (HbA1c)	KASM Baseline	pLoF	0.658% (0.078%)	0.272% (0.018%)	0.930% (0.080%)
UK Biobank EUR	Glycated hemoglobin (HbA1c)	KASM Baseline	Synonymous	0.060% (0.056%)	0.000% (0.000%)	0.060% (0.056%)
UK Biobank EUR	Glycated hemoglobin (HbA1c)	KASM Baseline × Exon	Missense	0.792% (0.260%)	1.231% (0.043%)	2.023% (0.263%)
UK Biobank EUR	Glycated hemoglobin (HbA1c)	KASM Baseline × Exon	pLoF	0.837% (0.135%)	0.311% (0.020%)	1.148% (0.136%)
UK Biobank EUR	Glycated hemoglobin (HbA1c)	KASM Baseline × Exon	Synonymous	0.015% (0.078%)	0.000% (0.000%)	0.015% (0.078%)
UK Biobank EUR	Glycated hemoglobin (HbA1c)	KASM Baseline + Indep.	Missense	1.203% (0.399%)	1.871% (0.062%)	3.074% (0.404%)
UK Biobank EUR	Glycated hemoglobin (HbA1c)	KASM Baseline + Indep.	pLoF	0.731% (0.079%)	0.357% (0.023%)	1.088% (0.083%)
UK Biobank EUR	Glycated hemoglobin (HbA1c)	KASM Baseline + Indep.	Synonymous	-0.152% (0.210%)	0.000% (0.000%)	-0.152% (0.210%)
UK Biobank EUR	Insulin-like growth factor 1	Naïve	Missense	0.132% (0.054%)	0.220% (0.016%)	0.352% (0.056%)
UK Biobank EUR	Insulin-like growth factor 1	Naïve	pLoF	0.305% (0.040%)	0.155% (0.013%)	0.460% (0.042%)
UK Biobank EUR	Insulin-like growth factor 1	BHR-like	Missense	0.454% (0.104%)	0.353% (0.020%)	0.807% (0.106%)
UK Biobank EUR	Insulin-like growth factor 1	BHR-like	pLoF	0.489% (0.061%)	0.157% (0.013%)	0.646% (0.062%)
UK Biobank EUR	Insulin-like growth factor 1	KASM Baseline	Missense	0.678% (0.125%)	0.539% (0.025%)	1.217% (0.128%)
UK Biobank EUR	Insulin-like growth factor 1	KASM Baseline	pLoF	0.489% (0.061%)	0.157% (0.013%)	0.646% (0.062%)
UK Biobank EUR	Insulin-like growth factor 1	KASM Baseline	Synonymous	-0.056% (0.067%)	0.000% (0.000%)	-0.056% (0.067%)
UK Biobank EUR	Insulin-like growth factor 1	KASM Baseline × Exon	Missense	0.992% (0.201%)	0.696% (0.034%)	1.687% (0.204%)
UK Biobank EUR	Insulin-like growth factor 1	KASM Baseline × Exon	pLoF	0.781% (0.111%)	0.191% (0.016%)	0.972% (0.112%)
UK Biobank EUR	Insulin-like growth factor 1	KASM Baseline × Exon	Synonymous	-0.091% (0.150%)	0.000% (0.000%)	-0.091% (0.150%)
UK Biobank EUR	Insulin-like growth factor 1	KASM Baseline + Indep.	Missense	1.626% (0.346%)	1.064% (0.053%)	2.690% (0.350%)
UK Biobank EUR	Insulin-like growth factor 1	KASM Baseline + Indep.	pLoF	0.594% (0.081%)	0.192% (0.019%)	0.785% (0.083%)
UK Biobank EUR	Insulin-like growth factor 1	KASM Baseline + Indep.	Synonymous	-0.159% (0.141%)	0.000% (0.000%)	-0.159% (0.141%)
UK Biobank EUR	LDL cholesterol	Naïve	Missense	0.067% (0.031%)	0.172% (0.014%)	0.239% (0.034%)
UK Biobank EUR	LDL cholesterol	Naïve	pLoF	0.147% (0.042%)	0.695% (0.028%)	0.842% (0.050%)
UK Biobank EUR	LDL cholesterol	BHR-like	Missense	0.217% (0.225%)	0.280% (0.018%)	0.498% (0.225%)
UK Biobank EUR	LDL cholesterol	BHR-like	pLoF	0.309% (0.073%)	1.049% (0.034%)	1.358% (0.081%)
UK Biobank EUR	LDL cholesterol	KASM Baseline	Missense	0.311% (0.146%)	0.460% (0.023%)	0.771% (0.147%)
UK Biobank EUR	LDL cholesterol	KASM Baseline	pLoF	0.309% (0.073%)	1.049% (0.034%)	1.358% (0.081%)
UK Biobank EUR	LDL cholesterol	KASM Baseline	Synonymous	0.066% (0.033%)	0.000% (0.000%)	0.066% (0.033%)
UK Biobank EUR	LDL cholesterol	KASM Baseline × Exon	Missense	0.309% (0.189%)	0.661% (0.031%)	0.971% (0.191%)
UK Biobank EUR	LDL cholesterol	KASM Baseline × Exon	pLoF	0.534% (0.156%)	1.096% (0.036%)	1.631% (0.160%)
UK Biobank EUR	LDL cholesterol	KASM Baseline × Exon	Synonymous	0.189% (0.127%)	0.000% (0.000%)	0.189% (0.127%)
UK Biobank EUR	LDL cholesterol	KASM Baseline + Indep.	Missense	0.981% (0.369%)	1.005% (0.046%)	1.986% (0.372%)
UK Biobank EUR	LDL cholesterol	KASM Baseline + Indep.	pLoF	0.434% (0.081%)	1.112% (0.037%)	1.546% (0.089%)
UK Biobank EUR	LDL cholesterol	KASM Baseline + Indep.	Synonymous	0.241% (0.108%)	0.000% (0.000%)	0.241% (0.108%)
UK Biobank EUR	Systolic blood pressure	Naïve	Missense	0.126% (0.054%)	0.007% (0.003%)	0.133% (0.054%)
UK Biobank EUR	Systolic blood pressure	Naïve	pLoF	0.232% (0.039%)	0.027% (0.006%)	0.258% (0.039%)
UK Biobank EUR	Systolic blood pressure	BHR-like	Missense	0.408% (0.085%)	0.010% (0.003%)	0.418% (0.085%)
UK Biobank EUR	Systolic blood pressure	BHR-like	pLoF	0.346% (0.056%)	0.026% (0.006%)	0.372% (0.057%)
UK Biobank EUR	Systolic blood pressure	KASM Baseline	Missense	0.546% (0.103%)	0.064% (0.009%)	0.610% (0.104%)
UK Biobank EUR	Systolic blood pressure	KASM Baseline	pLoF	0.346% (0.056%)	0.026% (0.006%)	0.372% (0.057%)
UK Biobank EUR	Systolic blood pressure	KASM Baseline	Synonymous	0.139% (0.061%)	0.000% (0.000%)	0.139% (0.061%)
UK Biobank EUR	Systolic blood pressure	KASM Baseline × Exon	Missense	0.766% (0.380%)	0.096% (0.014%)	0.862% (0.380%)
UK Biobank EUR	Systolic blood pressure	KASM Baseline × Exon	pLoF	0.290% (0.130%)	0.027% (0.006%)	0.317% (0.130%)
UK Biobank EUR	Systolic blood pressure	KASM Baseline × Exon	Synonymous	0.132% (0.156%)	0.000% (0.000%)	0.132% (0.156%)
UK Biobank EUR	Systolic blood pressure	KASM Baseline + Indep.	Missense	1.290% (0.361%)	0.119% (0.022%)	1.409% (0.362%)
UK Biobank EUR	Systolic blood pressure	KASM Baseline + Indep.	pLoF	0.450% (0.078%)	0.034% (0.009%)	0.484% (0.079%)
UK Biobank EUR	Systolic blood pressure	KASM Baseline + Indep.	Synonymous	0.050% (0.126%)	0.000% (0.000%)	0.050% (0.126%)
UK Biobank EUR	Height	Naïve	Missense	0.285% (0.080%)	0.424% (0.021%)	0.709% (0.083%)
UK Biobank EUR	Height	Naïve	pLoF	0.626% (0.060%)	0.725% (0.028%)	1.351% (0.066%)
UK Biobank EUR	Height	BHR-like	Missense	0.886% (0.106%)	0.783% (0.030%)	1.669% (0.110%)
UK Biobank EUR	Height	BHR-like	pLoF	1.244% (0.103%)	0.815% (0.030%)	2.060% (0.108%)
UK Biobank EUR	Height	KASM Baseline	Missense	1.875% (0.137%)	1.232% (0.038%)	3.108% (0.142%)
UK Biobank EUR	Height	KASM Baseline	pLoF	1.244% (0.103%)	0.815% (0.030%)	2.060% (0.108%)
UK Biobank EUR	Height	KASM Baseline	Synonymous	0.191% (0.083%)	0.007% (0.003%)	0.197% (0.083%)
UK Biobank EUR	Height	KASM Baseline × Exon	Missense	3.003% (0.249%)	2.082% (0.057%)	5.085% (0.256%)
UK Biobank EUR	Height	KASM Baseline × Exon	pLoF	1.327% (0.157%)	0.945% (0.034%)	2.272% (0.161%)
UK Biobank EUR	Height	KASM Baseline × Exon	Synonymous	0.043% (0.135%)	0.006% (0.003%)	0.050% (0.135%)
UK Biobank EUR	Height	KASM Baseline + Indep.	Missense	4.202% (0.509%)	3.675% (0.092%)	7.877% (0.518%)
UK Biobank EUR	Height	KASM Baseline + Indep.	pLoF	1.364% (0.108%)	1.109% (0.041%)	2.473% (0.116%)
UK Biobank EUR	Height	KASM Baseline + Indep.	Synonymous	0.133% (0.259%)	0.007% (0.004%)	0.140% (0.260%)
UK Biobank EUR	Heel bone mineral density (T-score)	Naïve	Missense	0.073% (0.065%)	0.061% (0.011%)	0.133% (0.066%)
UK Biobank EUR	Heel bone mineral density (T-score)	Naïve	pLoF	0.387% (0.079%)	0.045% (0.009%)	0.432% (0.079%)
UK Biobank EUR	Heel bone mineral density (T-score)	BHR-like	Missense	-0.012% (0.218%)	0.028% (0.008%)	0.016% (0.218%)
UK Biobank EUR	Heel bone mineral density (T-score)	BHR-like	pLoF	0.595% (0.110%)	0.045% (0.009%)	0.639% (0.110%)
UK Biobank EUR	Heel bone mineral density (T-score)	KASM Baseline	Missense	0.401% (0.162%)	0.073% (0.013%)	0.474% (0.163%)
UK Biobank EUR	Heel bone mineral density (T-score)	KASM Baseline	pLoF	0.595% (0.110%)	0.045% (0.009%)	0.639% (0.110%)
UK Biobank EUR	Heel bone mineral density (T-score)	KASM Baseline	Synonymous	-0.088% (0.064%)	0.026% (0.007%)	-0.062% (0.064%)
UK Biobank EUR	Heel bone mineral density (T-score)	KASM Baseline × Exon	Missense	0.808% (0.570%)	0.072% (0.016%)	0.880% (0.570%)
UK Biobank EUR	Heel bone mineral density (T-score)	KASM Baseline × Exon	pLoF	0.804% (0.251%)	0.041% (0.010%)	0.845% (0.252%)
UK Biobank EUR	Heel bone mineral density (T-score)	KASM Baseline × Exon	Synonymous	0.047% (0.227%)	0.028% (0.008%)	0.075% (0.227%)
UK Biobank EUR	Heel bone mineral density (T-score)	KASM Baseline + Indep.	Missense	0.686% (0.854%)	0.095% (0.028%)	0.781% (0.855%)
UK Biobank EUR	Heel bone mineral density (T-score)	KASM Baseline + Indep.	pLoF	0.729% (0.176%)	0.066% (0.014%)	0.795% (0.176%)
UK Biobank EUR	Heel bone mineral density (T-score)	KASM Baseline + Indep.	Synonymous	0.153% (0.344%)	0.037% (0.014%)	0.191% (0.344%)

### Sheet: ST7b
Supplementary Table 7b | Rare coding heritability estimates across KASM models: four UK Biobank binary traits on the observed scale
Trait	Model	Class	Random h² (SE)	Fixed h² (SE)	Mixed h² (SE)
Asthma	Naïve	Missense	0.102% (0.034%)	0.000% (0.000%)	0.102% (0.034%)
Asthma	Naïve	pLoF	0.105% (0.025%)	0.006% (0.002%)	0.111% (0.025%)
Asthma	BHR-like	Missense	0.203% (0.077%)	0.007% (0.003%)	0.211% (0.077%)
Asthma	BHR-like	pLoF	0.170% (0.051%)	0.006% (0.002%)	0.176% (0.051%)
Asthma	KASM Baseline	Missense	0.038% (0.067%)	0.000% (0.000%)	0.038% (0.067%)
Asthma	KASM Baseline	pLoF	0.170% (0.051%)	0.006% (0.002%)	0.176% (0.051%)
Asthma	KASM Baseline	Synonymous	-0.085% (0.053%)	0.000% (0.000%)	-0.085% (0.053%)
Asthma	KASM Baseline × Exon	Missense	0.261% (0.156%)	0.000% (0.000%)	0.261% (0.156%)
Asthma	KASM Baseline × Exon	pLoF	0.258% (0.078%)	0.005% (0.002%)	0.264% (0.078%)
Asthma	KASM Baseline × Exon	Synonymous	-0.111% (0.119%)	0.000% (0.000%)	-0.111% (0.119%)
Asthma	KASM Baseline + Indep.	Missense	0.057% (0.138%)	0.000% (0.000%)	0.057% (0.138%)
Asthma	KASM Baseline + Indep.	pLoF	0.052% (0.059%)	0.005% (0.002%)	0.057% (0.059%)
Asthma	KASM Baseline + Indep.	Synonymous	-0.070% (0.168%)	0.000% (0.000%)	-0.070% (0.168%)
Diabetes	Naïve	Missense	0.051% (0.024%)	0.008% (0.003%)	0.058% (0.024%)
Diabetes	Naïve	pLoF	0.074% (0.031%)	0.141% (0.012%)	0.215% (0.033%)
Diabetes	BHR-like	Missense	0.027% (0.078%)	0.008% (0.003%)	0.035% (0.078%)
Diabetes	BHR-like	pLoF	0.250% (0.049%)	0.151% (0.012%)	0.401% (0.050%)
Diabetes	KASM Baseline	Missense	0.175% (0.088%)	0.049% (0.007%)	0.224% (0.088%)
Diabetes	KASM Baseline	pLoF	0.250% (0.049%)	0.151% (0.012%)	0.401% (0.050%)
Diabetes	KASM Baseline	Synonymous	0.021% (0.069%)	0.007% (0.003%)	0.028% (0.070%)
Diabetes	KASM Baseline × Exon	Missense	0.300% (0.706%)	0.058% (0.008%)	0.357% (0.706%)
Diabetes	KASM Baseline × Exon	pLoF	0.553% (0.078%)	0.223% (0.015%)	0.776% (0.079%)
Diabetes	KASM Baseline × Exon	Synonymous	0.043% (0.082%)	0.007% (0.003%)	0.050% (0.082%)
Diabetes	KASM Baseline + Indep.	Missense	0.261% (0.196%)	0.092% (0.012%)	0.354% (0.197%)
Diabetes	KASM Baseline + Indep.	pLoF	0.390% (0.071%)	0.303% (0.018%)	0.694% (0.073%)
Diabetes	KASM Baseline + Indep.	Synonymous	-0.124% (0.128%)	0.011% (0.004%)	-0.113% (0.128%)
Osteoarthritis	Naïve	Missense	-0.043% (0.024%)	0.000% (0.000%)	-0.043% (0.024%)
Osteoarthritis	Naïve	pLoF	0.054% (0.025%)	0.024% (0.005%)	0.079% (0.026%)
Osteoarthritis	BHR-like	Missense	0.108% (0.104%)	0.000% (0.000%)	0.108% (0.104%)
Osteoarthritis	BHR-like	pLoF	0.177% (0.071%)	0.019% (0.004%)	0.196% (0.071%)
Osteoarthritis	KASM Baseline	Missense	0.087% (0.141%)	0.006% (0.003%)	0.093% (0.141%)
Osteoarthritis	KASM Baseline	pLoF	0.177% (0.071%)	0.019% (0.004%)	0.196% (0.071%)
Osteoarthritis	KASM Baseline	Synonymous	0.160% (0.065%)	0.000% (0.000%)	0.160% (0.065%)
Osteoarthritis	KASM Baseline × Exon	Missense	0.216% (0.190%)	0.006% (0.003%)	0.222% (0.190%)
Osteoarthritis	KASM Baseline × Exon	pLoF	0.290% (0.148%)	0.031% (0.006%)	0.321% (0.148%)
Osteoarthritis	KASM Baseline × Exon	Synonymous	0.203% (0.073%)	0.000% (0.000%)	0.203% (0.073%)
Osteoarthritis	KASM Baseline + Indep.	Missense	0.282% (0.296%)	0.006% (0.003%)	0.288% (0.296%)
Osteoarthritis	KASM Baseline + Indep.	pLoF	0.191% (0.056%)	0.032% (0.006%)	0.223% (0.056%)
Osteoarthritis	KASM Baseline + Indep.	Synonymous	-0.008% (0.142%)	0.000% (0.000%)	-0.008% (0.142%)
Cancer	Naïve	Missense	-0.040% (0.020%)	0.000% (0.000%)	-0.040% (0.020%)
Cancer	Naïve	pLoF	0.061% (0.026%)	0.175% (0.013%)	0.236% (0.029%)
Cancer	BHR-like	Missense	0.068% (0.076%)	0.000% (0.000%)	0.068% (0.076%)
Cancer	BHR-like	pLoF	0.077% (0.075%)	0.169% (0.013%)	0.246% (0.076%)
Cancer	KASM Baseline	Missense	0.027% (0.081%)	0.027% (0.006%)	0.054% (0.081%)
Cancer	KASM Baseline	pLoF	0.077% (0.075%)	0.169% (0.013%)	0.246% (0.076%)
Cancer	KASM Baseline	Synonymous	-0.042% (0.215%)	0.000% (0.000%)	-0.042% (0.215%)
Cancer	KASM Baseline × Exon	Missense	-0.025% (0.119%)	0.029% (0.006%)	0.004% (0.120%)
Cancer	KASM Baseline × Exon	pLoF	0.011% (0.124%)	0.252% (0.017%)	0.263% (0.125%)
Cancer	KASM Baseline × Exon	Synonymous	0.164% (0.096%)	0.000% (0.000%)	0.164% (0.096%)
Cancer	KASM Baseline + Indep.	Missense	0.068% (0.136%)	0.057% (0.010%)	0.125% (0.136%)
Cancer	KASM Baseline + Indep.	pLoF	-0.009% (0.084%)	0.448% (0.024%)	0.438% (0.087%)
Cancer	KASM Baseline + Indep.	Synonymous	-0.117% (0.095%)	0.000% (0.000%)	-0.117% (0.095%)

### Sheet: ST8
Supplementary Table 8 | Rare coding heritability enrichment across gene-constraint quintiles
Subset	Quintile	Enrichment (SE)	Heritability (SE)	Heterozygosity proportion
AlphaMissense-prioritized missense	1	6.87 (0.87)	0.075% (0.010%)	4.8%
AlphaMissense-prioritized missense	2	2.14 (0.31)	0.061% (0.011%)	12.4%
AlphaMissense-prioritized missense	3	0.82 (0.13)	0.043% (0.008%)	22.5%
AlphaMissense-prioritized missense	4	0.38 (0.11)	0.028% (0.009%)	31.5%
AlphaMissense-prioritized missense	5	0.35 (0.12)	0.023% (0.008%)	28.8%
All missense	1	1.79 (0.18)	0.179% (0.018%)	18.1%
All missense	2	1.17 (0.17)	0.135% (0.025%)	20.7%
All missense	3	0.94 (0.10)	0.110% (0.013%)	20.9%
All missense	4	0.60 (0.12)	0.071% (0.014%)	21.4%
All missense	5	0.57 (0.13)	0.060% (0.015%)	18.9%
pLoF	1	8.72 (0.45)	0.210% (0.013%)	4.6%
pLoF	2	2.99 (0.22)	0.157% (0.014%)	10.0%
pLoF	3	0.76 (0.09)	0.082% (0.011%)	20.7%
pLoF	4	0.25 (0.04)	0.042% (0.008%)	32.2%
pLoF	5	0.20 (0.04)	0.034% (0.007%)	32.5%

### Sheet: ST9
Supplementary Table 9 | Benchmark of missense deleteriousness predictors
Subset	Predictor	Heterozygosity-normalized enrichment (SE)	Count-normalized enrichment (SE)	Heritability proportion (SE)	Heterozygosity proportion
Subthreshold	KASM composite	14.25 (0.72)	3.63 (0.18)	37.0% (1.9%)	2.6%
Subthreshold	KASM heritability	1.76 (0.13)	5.53 (0.40)	56.3% (4.2%)	32.0%
Subthreshold	AlphaMissense	7.58 (0.36)	4.65 (0.22)	47.3% (2.2%)	6.2%
Subthreshold	PrimateAI-3D	6.33 (0.29)	4.42 (0.20)	45.0% (2.1%)	7.1%
Subthreshold	MisFit-D	6.06 (0.30)	4.33 (0.21)	44.1% (2.2%)	7.3%
Subthreshold	MisFit-S	6.05 (0.30)	4.26 (0.20)	43.4% (2.1%)	7.2%
Subthreshold	REVEL	5.99 (0.27)	4.37 (0.19)	44.5% (2.0%)	7.4%
Subthreshold	popEVE	5.88 (0.26)	4.35 (0.20)	44.3% (2.0%)	7.5%
Subthreshold	ESM-1v	5.54 (0.26)	4.21 (0.20)	42.8% (2.0%)	7.7%
Subthreshold	PolyPhen-2	4.21 (0.25)	3.42 (0.21)	34.8% (2.1%)	8.3%
Subthreshold	CADD	4.08 (0.19)	3.73 (0.17)	38.0% (1.7%)	9.3%
Subthreshold	PrimateAI	4.04 (0.26)	3.13 (0.20)	31.9% (2.0%)	7.9%
Subthreshold	phyloP-470	2.66 (0.22)	2.27 (0.19)	23.2% (2.0%)	8.7%
Subthreshold	SIFT	2.54 (0.19)	2.18 (0.16)	22.2% (1.6%)	8.7%
Subthreshold	GERP	2.41 (0.18)	2.15 (0.16)	21.9% (1.7%)	9.1%
Subthreshold	SpliceAI	1.54 (0.18)	1.50 (0.17)	15.2% (1.8%)	9.9%
Subthreshold	Roulette-MR	0.83 (0.11)	1.55 (0.21)	15.7% (2.2%)	18.9%
Significant	KASM composite	8.68 (0.23)	1.66 (0.04)	16.8% (0.4%)	1.9%
Significant	KASM heritability	2.14 (0.02)	6.72 (0.05)	67.9% (0.5%)	31.8%
Significant	AlphaMissense	5.82 (0.10)	3.02 (0.05)	30.5% (0.5%)	5.2%
Significant	PrimateAI-3D	5.25 (0.08)	3.41 (0.05)	34.4% (0.6%)	6.6%
Significant	MisFit-D	5.13 (0.09)	3.16 (0.05)	31.9% (0.5%)	6.2%
Significant	MisFit-S	5.21 (0.09)	2.99 (0.05)	30.2% (0.5%)	5.8%
Significant	REVEL	4.62 (0.08)	3.12 (0.05)	31.5% (0.5%)	6.8%
Significant	popEVE	4.48 (0.07)	3.22 (0.05)	32.5% (0.5%)	7.3%
Significant	ESM-1v	3.73 (0.07)	2.71 (0.05)	27.4% (0.5%)	7.4%
Significant	PolyPhen-2	3.90 (0.07)	2.93 (0.05)	29.7% (0.5%)	7.6%
Significant	CADD	3.61 (0.06)	3.46 (0.05)	35.0% (0.5%)	9.7%
Significant	PrimateAI	2.94 (0.07)	2.14 (0.05)	21.6% (0.5%)	7.4%
Significant	phyloP-470	3.07 (0.06)	2.68 (0.05)	27.1% (0.5%)	8.8%
Significant	SIFT	2.72 (0.06)	2.23 (0.05)	22.6% (0.5%)	8.3%
Significant	GERP	2.56 (0.05)	2.31 (0.05)	23.4% (0.5%)	9.1%
Significant	SpliceAI	1.40 (0.04)	1.41 (0.04)	14.3% (0.4%)	10.2%
Significant	Roulette-MR	1.05 (0.02)	2.17 (0.05)	22.0% (0.5%)	21.0%

### Sheet: ST10
Supplementary Table 10 | Deep mutational scanning benchmark results
Gene	Trait	Predictor	Quartile	Enrichment (SE)	Heritability proportion (SE)	Heterozygosity proportion
FGFR3	Height	AlphaMissense	Q1	0.16 (0.09)	6.8% (3.8%)	42.2%
FGFR3	Height	AlphaMissense	Q2	1.49 (0.17)	45.8% (5.1%)	30.7%
FGFR3	Height	AlphaMissense	Q3	0.42 (0.23)	6.8% (3.8%)	16.3%
FGFR3	Height	AlphaMissense	Q4	3.75 (0.46)	40.6% (5.0%)	10.8%
FGFR3	Height	DMS	Q1	0.40 (0.15)	10.3% (3.9%)	25.5%
FGFR3	Height	DMS	Q2	0.10 (0.17)	2.2% (3.5%)	20.8%
FGFR3	Height	DMS	Q3	0.53 (0.14)	16.4% (4.2%)	31.1%
FGFR3	Height	DMS	Q4	3.16 (0.25)	71.1% (5.6%)	22.5%
FGFR3	Height	ESM-1v	Q1	0.40 (0.18)	8.3% (3.8%)	20.8%
FGFR3	Height	ESM-1v	Q2	1.10 (0.15)	36.9% (4.9%)	33.6%
FGFR3	Height	ESM-1v	Q3	1.06 (0.17)	28.4% (4.6%)	26.8%
FGFR3	Height	ESM-1v	Q4	1.40 (0.24)	26.4% (4.6%)	18.8%
FGFR3	Height	KASM composite	Q1	0.22 (0.07)	11.9% (4.0%)	54.3%
FGFR3	Height	KASM composite	Q2	1.58 (0.20)	39.1% (5.0%)	24.7%
FGFR3	Height	KASM composite	Q3	0.63 (0.24)	10.1% (3.9%)	16.1%
FGFR3	Height	KASM composite	Q4	8.10 (1.03)	38.9% (4.9%)	4.8%
FGFR3	Height	PolyPhen-2	Q1	0.50 (0.10)	22.7% (4.4%)	45.5%
FGFR3	Height	PolyPhen-2	Q2	0.48 (0.19)	9.9% (4.0%)	20.8%
FGFR3	Height	PolyPhen-2	Q3	1.33 (0.20)	31.8% (4.8%)	23.9%
FGFR3	Height	PolyPhen-2	Q4	3.60 (0.49)	35.6% (4.9%)	9.9%
GCK	HbA1c	AlphaMissense	Q1	0.47 (0.10)	21.0% (4.6%)	44.7%
GCK	HbA1c	AlphaMissense	Q2	0.21 (0.13)	5.8% (3.6%)	27.5%
GCK	HbA1c	AlphaMissense	Q3	2.60 (0.44)	29.0% (4.9%)	11.2%
GCK	HbA1c	AlphaMissense	Q4	2.65 (0.32)	44.1% (5.4%)	16.7%
GCK	HbA1c	DMS	Q1	0.79 (0.27)	11.8% (4.1%)	14.9%
GCK	HbA1c	DMS	Q2	0.32 (0.10)	13.2% (4.1%)	41.6%
GCK	HbA1c	DMS	Q3	1.00 (0.19)	24.6% (4.7%)	24.5%
GCK	HbA1c	DMS	Q4	2.65 (0.29)	50.4% (5.5%)	19.0%
GCK	HbA1c	ESM-1v	Q1	0.37 (0.08)	21.7% (4.6%)	58.2%
GCK	HbA1c	ESM-1v	Q2	0.83 (0.42)	7.5% (3.7%)	9.0%
GCK	HbA1c	ESM-1v	Q3	1.42 (0.31)	20.8% (4.6%)	14.7%
GCK	HbA1c	ESM-1v	Q4	2.77 (0.30)	50.0% (5.5%)	18.0%
GCK	HbA1c	KASM composite	Q1	0.44 (0.11)	18.2% (4.4%)	41.0%
GCK	HbA1c	KASM composite	Q2	0.26 (0.12)	8.3% (3.8%)	31.4%
GCK	HbA1c	KASM composite	Q3	2.30 (0.26)	49.2% (5.5%)	21.4%
GCK	HbA1c	KASM composite	Q4	3.89 (0.75)	24.4% (4.7%)	6.3%
GCK	HbA1c	PolyPhen-2	Q1	0.45 (0.11)	18.0% (4.4%)	40.0%
GCK	HbA1c	PolyPhen-2	Q2	0.31 (0.13)	8.7% (3.8%)	28.4%
GCK	HbA1c	PolyPhen-2	Q3	2.05 (0.27)	38.9% (5.2%)	19.0%
GCK	HbA1c	PolyPhen-2	Q4	2.74 (0.41)	34.4% (5.1%)	12.6%
LDLR	LDL	AlphaMissense	Q1	0.14 (0.08)	5.1% (2.9%)	37.4%
LDLR	LDL	AlphaMissense	Q2	0.40 (0.11)	11.1% (3.1%)	28.0%
LDLR	LDL	AlphaMissense	Q3	1.17 (0.15)	26.4% (3.4%)	22.6%
LDLR	LDL	AlphaMissense	Q4	4.78 (0.34)	57.3% (4.1%)	12.0%
LDLR	LDL	DMS	Q1	0.81 (0.14)	18.7% (3.3%)	23.1%
LDLR	LDL	DMS	Q2	0.46 (0.13)	10.9% (3.1%)	23.4%
LDLR	LDL	DMS	Q3	0.69 (0.11)	21.9% (3.3%)	31.6%
LDLR	LDL	DMS	Q4	2.21 (0.18)	48.5% (3.9%)	21.9%
LDLR	LDL	ESM-1v	Q1	0.14 (0.08)	5.0% (2.9%)	35.0%
LDLR	LDL	ESM-1v	Q2	0.31 (0.11)	8.6% (3.0%)	27.9%
LDLR	LDL	ESM-1v	Q3	1.36 (0.15)	33.5% (3.6%)	24.6%
LDLR	LDL	ESM-1v	Q4	4.22 (0.32)	52.9% (4.0%)	12.5%
LDLR	LDL	KASM composite	Q1	0.18 (0.06)	9.0% (3.0%)	50.9%
LDLR	LDL	KASM composite	Q2	0.57 (0.16)	10.7% (3.1%)	18.9%
LDLR	LDL	KASM composite	Q3	1.81 (0.16)	41.8% (3.8%)	23.1%
LDLR	LDL	KASM composite	Q4	5.40 (0.52)	38.5% (3.7%)	7.1%
LDLR	LDL	PolyPhen-2	Q1	0.08 (0.09)	2.4% (2.8%)	31.3%
LDLR	LDL	PolyPhen-2	Q2	0.48 (0.12)	12.2% (3.1%)	25.5%
LDLR	LDL	PolyPhen-2	Q3	1.06 (0.13)	27.8% (3.5%)	26.4%
LDLR	LDL	PolyPhen-2	Q4	3.43 (0.24)	57.5% (4.1%)	16.8%
MC4R	BMI	AlphaMissense	Q1	0.21 (0.30)	4.3% (6.2%)	20.8%
MC4R	BMI	AlphaMissense	Q2	0.48 (0.15)	21.4% (6.7%)	44.8%
MC4R	BMI	AlphaMissense	Q3	1.19 (0.28)	29.7% (7.1%)	24.9%
MC4R	BMI	AlphaMissense	Q4	4.70 (0.81)	44.7% (7.7%)	9.5%
MC4R	BMI	DMS	Q1	0.37 (0.23)	10.2% (6.3%)	27.7%
MC4R	BMI	DMS	Q2	0.59 (0.40)	9.3% (6.3%)	15.8%
MC4R	BMI	DMS	Q3	0.23 (0.17)	8.4% (6.3%)	36.2%
MC4R	BMI	DMS	Q4	3.54 (0.44)	72.2% (9.0%)	20.4%
MC4R	BMI	ESM-1v	Q1	0.34 (0.17)	13.0% (6.4%)	38.3%
MC4R	BMI	ESM-1v	Q2	0.36 (0.31)	7.2% (6.2%)	20.0%
MC4R	BMI	ESM-1v	Q3	0.89 (0.26)	22.7% (6.8%)	25.6%
MC4R	BMI	ESM-1v	Q4	3.53 (0.51)	57.0% (8.3%)	16.1%
MC4R	BMI	KASM composite	Q1	0.25 (0.13)	11.8% (6.4%)	47.5%
MC4R	BMI	KASM composite	Q2	0.57 (0.28)	13.0% (6.4%)	23.0%
MC4R	BMI	KASM composite	Q3	2.41 (0.34)	60.4% (8.4%)	25.1%
MC4R	BMI	KASM composite	Q4	3.34 (1.46)	14.8% (6.5%)	4.4%
MC4R	BMI	PolyPhen-2	Q1	0.37 (0.25)	9.3% (6.3%)	25.2%
MC4R	BMI	PolyPhen-2	Q2	0.21 (0.19)	7.2% (6.2%)	33.7%
MC4R	BMI	PolyPhen-2	Q3	3.19 (0.49)	51.8% (8.0%)	16.2%
MC4R	BMI	PolyPhen-2	Q4	1.27 (0.29)	31.7% (7.1%)	24.9%

### Sheet: ST11
Supplementary Table 11 | Structural and functional enrichment of missense heritability
Annotation	Subthreshold enrichment (SE)	Subthreshold heritability proportion (SE)	Subthreshold heterozygosity proportion	Significant enrichment (SE)	Significant heritability proportion (SE)	Significant heterozygosity proportion
Large volume-changing	1.85 (0.27)	12.6% (1.8%)	6.8%	1.54 (0.06)	10.3% (0.4%)	6.7%
Hydrophobicity-disrupting	2.04 (0.19)	19.7% (1.8%)	9.6%	1.74 (0.04)	19.6% (0.5%)	11.3%
Charge-reversing	2.51 (0.63)	8.1% (2.0%)	3.2%	2.16 (0.09)	9.0% (0.4%)	4.2%
Most disordered	0.17 (0.10)	3.6% (2.0%)	21.0%	0.46 (0.02)	9.6% (0.4%)	21.1%
Coil	0.77 (0.03)	45.0% (1.8%)	58.3%	0.75 (0.01)	45.0% (0.6%)	60.3%
α-helix	1.42 (0.07)	35.8% (1.8%)	25.3%	1.43 (0.02)	34.3% (0.5%)	24.0%
β-sheet	1.70 (0.14)	16.0% (1.3%)	9.4%	1.81 (0.04)	22.9% (0.5%)	12.6%
Transmembrane	1.45 (0.37)	4.6% (1.2%)	3.2%	1.26 (0.06)	6.2% (0.3%)	4.9%
Monomer-buried	2.34 (0.09)	49.2% (2.0%)	21.0%	2.42 (0.02)	58.6% (0.6%)	24.2%
Non-bonded interaction (intrachain)	2.37 (0.11)	33.5% (1.5%)	14.1%	1.78 (0.02)	45.7% (0.6%)	25.7%
Hydrogen bond (intrachain)	2.58 (0.12)	31.1% (1.5%)	12.0%	1.90 (0.03)	39.8% (0.6%)	21.0%
Salt bridge	4.13 (0.58)	7.7% (1.1%)	1.9%	2.96 (0.11)	9.9% (0.4%)	3.3%
Disulfide bond	9.87 (4.51)	1.2% (0.5%)	0.1%	5.27 (0.54)	1.5% (0.2%)	0.3%
Non-bonded interaction (interchain)	4.70 (0.54)	8.1% (0.9%)	1.7%	4.01 (0.16)	8.6% (0.3%)	2.1%
Hydrogen bond (interchain)	5.92 (0.94)	6.5% (1.0%)	1.1%	4.87 (0.19)	8.2% (0.3%)	1.7%
PDB-supported interface	2.90 (0.39)	8.5% (1.1%)	2.9%	2.49 (0.09)	9.1% (0.3%)	3.7%
Homology-inferred interface	5.36 (1.22)	3.9% (0.9%)	0.7%	2.75 (0.25)	1.9% (0.2%)	0.7%
PIONEER (Medium)	2.93 (0.35)	14.6% (1.7%)	5.0%	4.08 (0.12)	14.2% (0.4%)	3.5%
PIONEER (High)	4.57 (0.82)	7.6% (1.4%)	1.7%	3.62 (0.24)	3.4% (0.2%)	0.9%
PIONEER (Very high)	9.86 (3.18)	2.5% (0.8%)	0.3%	7.35 (1.22)	0.6% (0.1%)	0.1%

### Sheet: ST12
Supplementary Table 12 | Context-dependent enrichment of missense heritability
Context	Comparison	Yes enrichment (SE)	No enrichment (SE)	P value
Most disordered	Large volume-changing	1.59 (0.15)	0.44 (0.02)	2e-14
Coil	Large volume-changing	1.23 (0.07)	0.75 (0.01)	2.9e-13
α-helix	Large volume-changing	2.71 (0.20)	1.42 (0.02)	2.1e-10
β-sheet	Large volume-changing	3.18 (0.28)	1.78 (0.04)	1e-06
Transmembrane	Large volume-changing	8.52 (0.60)	0.86 (0.05)	1.5e-36
Monomer-buried	Large volume-changing	4.55 (0.23)	2.37 (0.02)	9e-22
Non-bonded interaction (intrachain)	Large volume-changing	4.87 (0.21)	1.69 (0.02)	5.2e-51
Hydrogen bond (intrachain)	Large volume-changing	5.99 (0.27)	1.80 (0.03)	3.1e-54
Salt bridge	Large volume-changing	4.53 (0.65)	3.03 (0.11)	0.022
Disulfide bond	Large volume-changing	3.02 (3.12)	5.36 (0.56)	0.46
Non-bonded interaction (interchain)	Large volume-changing	5.69 (0.80)	4.00 (0.16)	0.039
Hydrogen bond (interchain)	Large volume-changing	6.40 (0.86)	5.13 (0.21)	0.15
PDB-supported interface	Large volume-changing	8.97 (0.71)	2.45 (0.10)	9.1e-20
Homology-inferred interface	Large volume-changing	11.81 (2.67)	2.50 (0.25)	0.00053
PIONEER (Medium)	Large volume-changing	3.47 (0.47)	4.28 (0.13)	0.092
PIONEER (High)	Large volume-changing	1.52 (1.54)	3.78 (0.25)	0.15
PIONEER (Very high)	Large volume-changing	9.37 (9.62)	7.47 (1.24)	0.84
Most disordered	Hydrophobicity-disrupting	1.00 (0.10)	0.45 (0.02)	2.7e-08
Coil	Hydrophobicity-disrupting	1.37 (0.06)	0.73 (0.01)	6.4e-30
α-helix	Hydrophobicity-disrupting	2.20 (0.10)	1.40 (0.03)	7.4e-15
β-sheet	Hydrophobicity-disrupting	4.14 (0.20)	1.57 (0.04)	2.4e-37
Transmembrane	Hydrophobicity-disrupting	2.37 (0.40)	1.26 (0.06)	0.0069
Monomer-buried	Hydrophobicity-disrupting	5.72 (0.21)	2.25 (0.03)	1.2e-58
Non-bonded interaction (intrachain)	Hydrophobicity-disrupting	2.35 (0.10)	1.79 (0.03)	7.4e-08
Hydrogen bond (intrachain)	Hydrophobicity-disrupting	2.54 (0.12)	1.89 (0.03)	8.8e-08
Salt bridge	Hydrophobicity-disrupting	2.69 (0.19)	3.41 (0.15)	0.0031
Disulfide bond	Hydrophobicity-disrupting	7.27 (2.02)	5.36 (0.59)	0.36
Non-bonded interaction (interchain)	Hydrophobicity-disrupting	6.00 (0.71)	3.98 (0.17)	0.0055
Hydrogen bond (interchain)	Hydrophobicity-disrupting	5.92 (0.52)	4.90 (0.22)	0.074
PDB-supported interface	Hydrophobicity-disrupting	3.08 (0.35)	2.58 (0.10)	0.16
Homology-inferred interface	Hydrophobicity-disrupting	2.37 (0.64)	3.13 (0.30)	0.28
PIONEER (Medium)	Hydrophobicity-disrupting	6.87 (0.42)	3.73 (0.13)	6.9e-13
PIONEER (High)	Hydrophobicity-disrupting	3.23 (0.47)	3.75 (0.29)	0.35
PIONEER (Very high)	Hydrophobicity-disrupting	14.05 (4.84)	6.60 (1.27)	0.14
Most disordered	Charge-reversing	0.77 (0.18)	0.47 (0.02)	0.091
Coil	Charge-reversing	1.70 (0.10)	0.73 (0.01)	3.4e-22
α-helix	Charge-reversing	4.10 (0.26)	1.36 (0.02)	6.9e-26
β-sheet	Charge-reversing	3.27 (0.41)	1.83 (0.04)	0.00058
Transmembrane	Charge-reversing	14.96 (4.74)	1.24 (0.06)	0.0038
Monomer-buried	Charge-reversing	9.26 (0.86)	2.39 (0.02)	1.1e-15
Non-bonded interaction (intrachain)	Charge-reversing	6.72 (0.35)	1.67 (0.02)	5.8e-48
Hydrogen bond (intrachain)	Charge-reversing	6.92 (0.39)	1.79 (0.03)	3.5e-40
Salt bridge	Charge-reversing	9.25 (0.76)	2.62 (0.11)	5.6e-18
Disulfide bond	Charge-reversing	-	5.27 (0.54)	-
Non-bonded interaction (interchain)	Charge-reversing	13.47 (1.03)	3.31 (0.15)	1.9e-22
Hydrogen bond (interchain)	Charge-reversing	26.86 (2.06)	3.93 (0.18)	1.9e-28
PDB-supported interface	Charge-reversing	15.93 (1.19)	2.05 (0.09)	3.2e-31
Homology-inferred interface	Charge-reversing	3.10 (0.64)	2.66 (0.28)	0.53
PIONEER (Medium)	Charge-reversing	6.32 (0.67)	4.00 (0.12)	0.00068
PIONEER (High)	Charge-reversing	11.92 (2.93)	3.50 (0.24)	0.0042
PIONEER (Very high)	Charge-reversing	11.04 (35.05)	7.33 (1.22)	0.92

### Sheet: ST13a
Supplementary Table 13a | Effect concordance of rare coding variant pairs: concordance across marginal and joint 1D and 3D distance ranges
Class	Pair group	Concordance (SE)
Missense	All pairs	0.341 (0.015)
Missense	CDS <15 nt	0.499 (0.035)
Missense	CDS 15–<90 nt	0.435 (0.023)
Missense	CDS ≥90 nt	0.327 (0.015)
Missense	Side-chain <6 Å	0.570 (0.038)
Missense	Side-chain ≥6 Å	0.337 (0.016)
Missense	Side-chain <6 Å; CDS <15 nt	0.485 (0.043)
Missense	Side-chain <6 Å; CDS 15–<90 nt	0.828 (0.086)
Missense	Side-chain <6 Å; CDS ≥90 nt	0.803 (0.076)
Missense	Side-chain ≥6 Å; CDS <15 nt	0.546 (0.057)
Missense	Side-chain ≥6 Å; CDS 15–<90 nt	0.426 (0.025)
Missense	Side-chain ≥6 Å; CDS ≥90 nt	0.325 (0.015)
pLoF	All pairs	0.919 (0.028)
pLoF	CDS <15 nt	0.890 (0.031)
pLoF	CDS 15–<90 nt	0.906 (0.029)
pLoF	CDS ≥90 nt	0.939 (0.039)
pLoF	Side-chain <6 Å	0.908 (0.032)
pLoF	Side-chain ≥6 Å	0.913 (0.018)
pLoF	Side-chain <6 Å; CDS <15 nt	0.905 (0.033)
pLoF	Side-chain <6 Å; CDS 15–<90 nt	1.292 (0.234)
pLoF	Side-chain <6 Å; CDS ≥90 nt	0.826 (0.180)
pLoF	Side-chain ≥6 Å; CDS <15 nt	0.931 (0.043)
pLoF	Side-chain ≥6 Å; CDS 15–<90 nt	0.894 (0.029)
pLoF	Side-chain ≥6 Å; CDS ≥90 nt	0.928 (0.023)

### Sheet: ST13b
Supplementary Table 13b | Effect concordance of rare coding variant pairs: concordance difference between 1D-distant and 1D-proximal pairs among 3D-proximal pairs
Class	Contrast	Difference (SE)	P value
Missense	Side-chain <6 Å; CDS ≥90 nt minus Side-chain <6 Å; CDS <15 nt	0.318 (0.081)	9.3e-05
pLoF	Side-chain <6 Å; CDS ≥90 nt minus Side-chain <6 Å; CDS <15 nt	-0.079 (0.180)	0.66

### Sheet: ST14
Supplementary Table 14 | Per-gene functional enrichment
Cohort	Trait	Gene	Symbol	Annotation	Enrichment (SE)	Heterozygosity proportion	P value
UK Biobank EUR	Glycated hemoglobin (HbA1c)	ENSG00000103335	PIEZO1	Hydrogen bond (interchain)	95.15 (3.07)	0.8%	5.2e-207
UK Biobank EUR	Height	ENSG00000162733	DDR2	Salt bridge	22.94 (4.66)	2.2%	1.3e-06
All of Us EUR	Height	ENSG00000068078	FGFR3	Transmembrane	22.79 (2.21)	3.4%	2.7e-23
UK Biobank EUR	Red blood cell count	ENSG00000115524	SF3B1	Charge-reversing	21.79 (3.24)	3.1%	7.2e-11
UK Biobank EUR	Glycated hemoglobin (HbA1c)	ENSG00000206172	HBA1	Charge-reversing	20.22 (2.12)	4.3%	5.9e-20
UK Biobank EUR	Height	ENSG00000068078	FGFR3	Transmembrane	16.08 (0.88)	4.8%	8.9e-67
UK Biobank EUR	Glycated hemoglobin (HbA1c)	ENSG00000103335	PIEZO1	Non-bonded interaction (interchain)	14.69 (2.44)	1.8%	1e-08
All of Us AFR	Height	ENSG00000068078	FGFR3	Large volume-changing	13.19 (2.55)	4.8%	9.1e-07
UK Biobank EUR	Height	ENSG00000012232	EXTL3	Non-bonded interaction (interchain)	12.66 (2.66)	5.5%	6e-06
UK Biobank EUR	Red blood cell count	ENSG00000115524	SF3B1	PIONEER (Medium)	11.54 (1.58)	6.2%	1.3e-11
UK Biobank EUR	Platelet count	ENSG00000111252	SH2B3	Charge-reversing	11.00 (0.59)	7.3%	1.3e-64
UK Biobank EUR	Red blood cell count	ENSG00000111252	SH2B3	Charge-reversing	10.90 (2.16)	7.3%	2.4e-06
UK Biobank EUR	Platelet count	ENSG00000090534	THPO	Hydrophobicity-disrupting	9.84 (1.41)	6.0%	2.1e-10
UK Biobank EUR	Insulin-like growth factor 1	ENSG00000140443	IGF1R	α-helix	9.83 (1.81)	5.5%	5.2e-07
UK Biobank EUR	LDL cholesterol	ENSG00000084674	APOB	Large volume-changing	9.59 (1.92)	4.4%	4e-06
All of Us AFR	Height	ENSG00000179295	PTPN11	Hydrogen bond (interchain)	9.30 (1.42)	8.7%	2.8e-09
UK Biobank EUR	Glycated hemoglobin (HbA1c)	ENSG00000103335	PIEZO1	Large volume-changing	8.68 (0.97)	4.9%	1.3e-15
All of Us AFR	Height	ENSG00000068078	FGFR3	Transmembrane	8.67 (0.67)	9.9%	8.4e-31
UK Biobank EUR	Red blood cell count	ENSG00000115524	SF3B1	Hydrogen bond (interchain)	8.65 (1.21)	8.0%	1.5e-10
All of Us EUR	Platelet count	ENSG00000111252	SH2B3	Charge-reversing	8.28 (1.65)	8.7%	5.1e-06
UK Biobank EUR	Glycated hemoglobin (HbA1c)	ENSG00000206172	HBA1	Salt bridge	8.17 (0.97)	10.1%	5.6e-14
UK Biobank EUR	Insulin-like growth factor 1	ENSG00000146674	IGFBP3	Non-bonded interaction (interchain)	7.44 (1.08)	7.5%	1.3e-09
UK Biobank EUR	Height	ENSG00000068078	FGFR3	Large volume-changing	7.42 (0.68)	9.1%	1e-21
UK Biobank EUR	Red blood cell count	ENSG00000143627	PKLR	Non-bonded interaction (interchain)	7.16 (1.35)	8.3%	2.3e-06
UK Biobank EUR	Red blood cell count	ENSG00000164062	APEH	α-helix	7.03 (1.39)	7.3%	7.3e-06
All of Us EUR	Mean corpuscular volume	ENSG00000115524	SF3B1	Charge-reversing	7.02 (1.19)	10.3%	1.9e-07
All of Us EUR	Height	ENSG00000068078	FGFR3	Large volume-changing	6.97 (1.05)	11.4%	5.5e-09
UK Biobank EUR	Height	ENSG00000066827	ZFAT	Salt bridge	6.88 (1.24)	3.9%	1e-06
UK Biobank EUR	Height	ENSG00000163501	IHH	Hydrophobicity-disrupting	6.63 (0.93)	7.0%	7.6e-10
UK Biobank EUR	Platelet count	ENSG00000122194	PLG	PIONEER (Medium)	6.63 (0.74)	14.9%	2e-14
UK Biobank EUR	Insulin-like growth factor 1	ENSG00000118702	GHRH	PIONEER (High)	6.41 (1.24)	12.7%	6.4e-06
UK Biobank EUR	Platelet count	ENSG00000090534	THPO	Non-bonded interaction (interchain)	6.32 (0.70)	11.7%	1e-14
All of Us AFR	Height	ENSG00000179295	PTPN11	Salt bridge	6.21 (0.77)	14.1%	5.5e-12
UK Biobank EUR	Height	ENSG00000073792	IGF2BP2	Monomer-buried	6.19 (0.66)	13.6%	2.3e-15
UK Biobank EUR	Height	ENSG00000140443	IGF1R	Monomer-buried	5.98 (0.64)	13.0%	3.3e-15
UK Biobank EUR	Red blood cell count	ENSG00000115524	SF3B1	α-helix	5.86 (0.33)	17.0%	4.2e-50
UK Biobank EUR	Insulin-like growth factor 1	ENSG00000146674	IGFBP3	Monomer-buried	5.67 (0.71)	11.2%	2.7e-11
UK Biobank EUR	Height	ENSG00000066827	ZFAT	Non-bonded interaction (intrachain)	5.64 (0.83)	6.2%	1.1e-08
All of Us EUR	Mean corpuscular volume	ENSG00000115524	SF3B1	PIONEER (Medium)	5.51 (0.85)	14.0%	5.6e-08
UK Biobank EUR	Height	ENSG00000156140	ADAMTS3	Monomer-buried	5.42 (0.69)	17.5%	7.8e-11
UK Biobank EUR	Height	ENSG00000066827	ZFAT	Hydrogen bond (intrachain)	5.17 (0.95)	5.0%	6.3e-06
UK Biobank EUR	Height	ENSG00000068078	FGFR3	Monomer-buried	5.14 (0.66)	10.7%	2.1e-10
UK Biobank EUR	Platelet count	ENSG00000101162	TUBB1	Hydrophobicity-disrupting	5.02 (0.28)	13.6%	2.7e-47
All of Us EUR	Platelet count	ENSG00000096968	JAK2	β-sheet	4.88 (0.23)	19.1%	3.9e-63
UK Biobank EUR	Insulin-like growth factor 1	ENSG00000140443	IGF1R	Monomer-buried	4.76 (0.66)	13.0%	7.5e-09
UK Biobank EUR	Height	ENSG00000146197	SCUBE3	Monomer-buried	4.58 (0.72)	10.2%	3.7e-07
UK Biobank EUR	Platelet count	ENSG00000096968	JAK2	β-sheet	4.56 (0.09)	19.8%	4.5e-309
UK Biobank EUR	Glycated hemoglobin (HbA1c)	ENSG00000070182	SPTB	Hydrophobicity-disrupting	4.47 (0.64)	16.1%	2.5e-08
All of Us EUR	Hemoglobin	ENSG00000115524	SF3B1	Hydrogen bond (interchain)	4.46 (0.63)	16.3%	2.3e-08
UK Biobank EUR	Height	ENSG00000159202	UBE2Z	Hydrogen bond (intrachain)	4.43 (0.73)	21.8%	1.2e-06
All of Us EUR	Mean corpuscular volume	ENSG00000115524	SF3B1	Hydrogen bond (interchain)	4.31 (0.76)	15.8%	6.4e-06
All of Us EUR	Height	ENSG00000066827	ZFAT	α-helix	4.29 (0.72)	11.5%	2.5e-06
UK Biobank EUR	Height	ENSG00000159202	UBE2Z	Non-bonded interaction (intrachain)	4.28 (0.73)	22.2%	3.9e-06
All of Us EUR	Hemoglobin	ENSG00000115524	SF3B1	PIONEER (Medium)	4.26 (0.76)	14.1%	8.7e-06
UK Biobank EUR	Red blood cell count	ENSG00000115524	SF3B1	Non-bonded interaction (interchain)	4.18 (0.64)	15.6%	3.6e-07
All of Us EUR	Red blood cell count	ENSG00000115524	SF3B1	PIONEER (Medium)	4.11 (0.65)	13.9%	6.9e-07
All of Us AFR	Height	ENSG00000068078	FGFR3	PDB-supported interface	4.09 (0.64)	17.6%	7.3e-07
UK Biobank EUR	LDL cholesterol	ENSG00000169174	PCSK9	Charge-reversing	4.05 (0.50)	7.4%	6.7e-10
UK Biobank EUR	Platelet count	ENSG00000090534	THPO	α-helix	4.03 (0.27)	21.7%	6.8e-30
UK Biobank EUR	Height	ENSG00000073792	IGF2BP2	Hydrogen bond (intrachain)	3.97 (0.64)	18.1%	1.5e-06
All of Us EUR	Red blood cell count	ENSG00000115524	SF3B1	Hydrogen bond (interchain)	3.88 (0.52)	16.6%	1.7e-08
UK Biobank EUR	Height	ENSG00000073792	IGF2BP2	Non-bonded interaction (intrachain)	3.84 (0.44)	22.7%	6.1e-11
All of Us EUR	Height	ENSG00000163501	IHH	Monomer-buried	3.80 (0.65)	14.7%	7.7e-06
UK Biobank EUR	Height	ENSG00000068078	FGFR3	PDB-supported interface	3.75 (0.61)	13.4%	3.4e-06
UK Biobank EUR	Platelet count	ENSG00000117400	MPL	Hydrogen bond (interchain)	3.74 (0.58)	9.9%	1.3e-06
UK Biobank EUR	Height	ENSG00000103196	CRISPLD2	Disulfide bond	3.64 (0.45)	19.8%	1.5e-09
UK Biobank EUR	Height	ENSG00000157766	ACAN	Monomer-buried	3.62 (0.58)	18.6%	3.4e-06
All of Us AFR	Height	ENSG00000068078	FGFR3	Most disordered	3.59 (0.31)	24.0%	3.1e-17
UK Biobank EUR	Platelet count	ENSG00000090534	THPO	Hydrogen bond (intrachain)	3.57 (0.18)	27.2%	2.1e-46
UK Biobank EUR	Insulin-like growth factor 1	ENSG00000146674	IGFBP3	PIONEER (High)	3.52 (0.30)	21.9%	4.7e-17
UK Biobank EUR	LDL cholesterol	ENSG00000169174	PCSK9	Large volume-changing	3.51 (0.56)	6.2%	3.3e-06
UK Biobank EUR	Insulin-like growth factor 1	ENSG00000116183	PAPPA2	Monomer-buried	3.38 (0.42)	19.6%	6.8e-09
UK Biobank EUR	Insulin-like growth factor 1	ENSG00000118702	GHRH	PIONEER (Medium)	3.31 (0.37)	32.6%	2.1e-10
UK Biobank EUR	Height	ENSG00000068078	FGFR3	β-sheet	3.26 (0.51)	15.1%	4e-06
UK Biobank EUR	Platelet count	ENSG00000117400	MPL	Large volume-changing	3.22 (0.41)	14.5%	3.2e-08
UK Biobank EUR	Platelet count	ENSG00000122194	PLG	Monomer-buried	3.19 (0.37)	29.9%	1.6e-09
UK Biobank EUR	Red blood cell count	ENSG00000078369	GNB1	Charge-reversing	3.17 (0.27)	33.7%	7.7e-16
UK Biobank EUR	LDL cholesterol	ENSG00000130164	LDLR	Monomer-buried	3.16 (0.22)	19.8%	5.1e-23
UK Biobank EUR	Height	ENSG00000198756	COLGALT2	Monomer-buried	3.16 (0.44)	38.5%	5.1e-07
UK Biobank EUR	Height	ENSG00000068078	FGFR3	Most disordered	3.12 (0.27)	20.7%	2e-15
UK Biobank EUR	Red blood cell count	ENSG00000164062	APEH	Monomer-buried	3.09 (0.49)	22.1%	1.1e-05
UK Biobank EUR	Height	ENSG00000166033	HTRA1	Salt bridge	3.09 (0.48)	19.6%	6.8e-06
UK Biobank EUR	Insulin-like growth factor 1	ENSG00000146674	IGFBP3	PIONEER (Medium)	3.06 (0.24)	26.3%	1.4e-17
UK Biobank EUR	Red blood cell count	ENSG00000143627	PKLR	Monomer-buried	3.06 (0.30)	29.5%	6.2e-12
UK Biobank EUR	Height	ENSG00000163501	IHH	Non-bonded interaction (intrachain)	3.01 (0.44)	15.5%	2.2e-06
UK Biobank EUR	Platelet count	ENSG00000090534	THPO	Non-bonded interaction (intrachain)	2.94 (0.18)	31.9%	3e-28
UK Biobank EUR	Glycated hemoglobin (HbA1c)	ENSG00000156515	HK1	Monomer-buried	2.94 (0.32)	31.1%	4.4e-10
UK Biobank EUR	Height	ENSG00000166033	HTRA1	Hydrogen bond (interchain)	2.90 (0.38)	23.0%	3.1e-07
UK Biobank EUR	Insulin-like growth factor 1	ENSG00000099769	IGFALS	β-sheet	2.90 (0.43)	6.3%	4.1e-06
UK Biobank EUR	LDL cholesterol	ENSG00000132855	ANGPTL3	β-sheet	2.86 (0.39)	26.9%	7.4e-07
UK Biobank EUR	Serum calcium	ENSG00000036828	CASR	Monomer-buried	2.82 (0.19)	24.7%	3.2e-21
UK Biobank EUR	LDL cholesterol	ENSG00000130164	LDLR	β-sheet	2.80 (0.36)	11.4%	3.5e-07
UK Biobank EUR	Glycated hemoglobin (HbA1c)	ENSG00000163554	SPTA1	Monomer-buried	2.76 (0.18)	34.3%	1.1e-22
UK Biobank EUR	Platelet count	ENSG00000122194	PLG	Large volume-changing	2.73 (0.34)	32.8%	1.6e-07
UK Biobank EUR	Height	ENSG00000066827	ZFAT	Hydrophobicity-disrupting	2.72 (0.38)	14.1%	2.7e-06
All of Us AFR	Height	ENSG00000068078	FGFR3	Hydrogen bond (intrachain)	2.67 (0.29)	33.5%	2.5e-09
UK Biobank EUR	Platelet count	ENSG00000165702	GFI1B	α-helix	2.65 (0.22)	25.8%	3.5e-14
UK Biobank EUR	Glycated hemoglobin (HbA1c)	ENSG00000106633	GCK	Monomer-buried	2.60 (0.19)	26.4%	3.9e-17
UK Biobank EUR	Insulin-like growth factor 1	ENSG00000099769	IGFALS	Monomer-buried	2.56 (0.15)	22.2%	6.8e-25
All of Us EUR	Mean corpuscular volume	ENSG00000115524	SF3B1	α-helix	2.56 (0.18)	40.4%	1.7e-18
UK Biobank EUR	Body mass index	ENSG00000166603	MC4R	Monomer-buried	2.55 (0.22)	33.4%	1.2e-12
UK Biobank EUR	Glycated hemoglobin (HbA1c)	ENSG00000106633	GCK	Hydrophobicity-disrupting	2.55 (0.33)	16.2%	1.1e-06
UK Biobank EUR	Insulin-like growth factor 1	ENSG00000140443	IGF1R	Hydrogen bond (intrachain)	2.50 (0.15)	38.0%	6.5e-24
All of Us EUR	Hemoglobin	ENSG00000115524	SF3B1	α-helix	2.49 (0.12)	41.8%	2.8e-34
UK Biobank EUR	Height	ENSG00000068078	FGFR3	Hydrogen bond (intrachain)	2.46 (0.20)	29.3%	2.5e-13
UK Biobank EUR	Serum calcium	ENSG00000163631	ALB	Hydrogen bond (interchain)	2.45 (0.31)	25.0%	2e-06
UK Biobank EUR	Height	ENSG00000140443	IGF1R	Hydrogen bond (intrachain)	2.45 (0.19)	38.1%	8.4e-15
UK Biobank EUR	Height	ENSG00000136859	ANGPTL2	Monomer-buried	2.43 (0.26)	29.9%	3.2e-08
UK Biobank EUR	Glycated hemoglobin (HbA1c)	ENSG00000103335	PIEZO1	Transmembrane	2.41 (0.22)	20.2%	5.1e-11
UK Biobank EUR	Red blood cell count	ENSG00000164362	TERT	Monomer-buried	2.41 (0.32)	27.8%	4.1e-06
UK Biobank EUR	Red blood cell count	ENSG00000078369	GNB1	PIONEER (High)	2.38 (0.23)	43.8%	1.6e-09
UK Biobank EUR	Platelet count	ENSG00000122194	PLG	PDB-supported interface	2.37 (0.24)	42.4%	8.9e-09
UK Biobank EUR	Glycated hemoglobin (HbA1c)	ENSG00000152556	PFKM	Monomer-buried	2.37 (0.32)	24.5%	1.1e-05
All of Us EUR	Red blood cell count	ENSG00000115524	SF3B1	α-helix	2.35 (0.11)	42.3%	3.8e-36
UK Biobank EUR	Height	ENSG00000166033	HTRA1	β-sheet	2.34 (0.21)	37.4%	3.9e-11
UK Biobank EUR	LDL cholesterol	ENSG00000132855	ANGPTL3	Monomer-buried	2.29 (0.28)	35.5%	1.6e-06
UK Biobank EUR	Serum calcium	ENSG00000162551	ALPL	Monomer-buried	2.21 (0.28)	40.3%	7e-06
UK Biobank EUR	Red blood cell count	ENSG00000115524	SF3B1	Hydrogen bond (intrachain)	2.20 (0.12)	45.2%	2.7e-22
All of Us EUR	Alkaline phosphatase	ENSG00000073734	ABCB11	Monomer-buried	2.20 (0.28)	37.5%	7.4e-06
UK Biobank EUR	Body mass index	ENSG00000166603	MC4R	Transmembrane	2.19 (0.26)	33.0%	1.8e-06
UK Biobank EUR	Height	ENSG00000068078	FGFR3	Non-bonded interaction (intrachain)	2.18 (0.19)	35.8%	3.1e-10
UK Biobank EUR	Height	ENSG00000159899	NPR2	Monomer-buried	2.18 (0.17)	31.4%	7.1e-13
All of Us EUR	Platelet count	ENSG00000096968	JAK2	Monomer-buried	2.17 (0.06)	46.5%	1.8e-91
All of Us AMR	Alkaline phosphatase	ENSG00000162551	ALPL	Monomer-buried	2.14 (0.15)	33.4%	1.7e-14
UK Biobank EUR	Red blood cell count	ENSG00000269858	EGLN2	Non-bonded interaction (intrachain)	2.11 (0.25)	39.2%	6.1e-06
UK Biobank EUR	LDL cholesterol	ENSG00000130164	LDLR	Hydrogen bond (intrachain)	2.09 (0.14)	30.3%	2e-14
UK Biobank EUR	LDL cholesterol	ENSG00000084674	APOB	Monomer-buried	2.09 (0.22)	34.2%	4.4e-07
UK Biobank EUR	Red blood cell count	ENSG00000078369	GNB1	Homology-inferred interface	2.07 (0.17)	51.5%	2.8e-10
UK Biobank EUR	Platelet count	ENSG00000005961	ITGA2B	PDB-supported interface	2.07 (0.12)	38.9%	2.5e-18
UK Biobank EUR	Serum calcium	ENSG00000163631	ALB	Non-bonded interaction (interchain)	2.04 (0.24)	30.8%	1.1e-05
All of Us AFR	Alkaline phosphatase	ENSG00000162551	ALPL	Monomer-buried	2.00 (0.15)	30.5%	3.6e-11
UK Biobank EUR	Height	ENSG00000166033	HTRA1	Hydrogen bond (intrachain)	1.97 (0.21)	39.7%	2.7e-06
All of Us AFR	Height	ENSG00000179295	PTPN11	Hydrogen bond (intrachain)	1.97 (0.21)	55.5%	2.5e-06
All of Us AFR	Alanine aminotransferase	ENSG00000167701	GPT	Monomer-buried	1.92 (0.13)	34.7%	2.6e-13
UK Biobank EUR	Glycated hemoglobin (HbA1c)	ENSG00000106633	GCK	α-helix	1.92 (0.18)	29.9%	2e-07
UK Biobank EUR	LDL cholesterol	ENSG00000169174	PCSK9	Monomer-buried	1.90 (0.15)	27.7%	4.8e-10
UK Biobank EUR	Red blood cell count	ENSG00000078369	GNB1	Hydrogen bond (interchain)	1.89 (0.18)	54.9%	2.3e-07
All of Us AMR	Mean corpuscular hemoglobin concentration	ENSG00000244734	HBB	Charge-reversing	1.88 (0.09)	49.6%	3.5e-24
All of Us AMR	Mean corpuscular volume	ENSG00000244734	HBB	Charge-reversing	1.86 (0.12)	51.6%	1e-13
UK Biobank EUR	Platelet count	ENSG00000101162	TUBB1	Monomer-buried	1.84 (0.03)	52.8%	5.3e-208
UK Biobank EUR	Platelet count	ENSG00000096968	JAK2	Monomer-buried	1.83 (0.02)	53.7%	4.9e-433
UK Biobank EUR	Height	ENSG00000166033	HTRA1	Non-bonded interaction (intrachain)	1.83 (0.15)	48.3%	4.8e-08
UK Biobank EUR	LDL cholesterol	ENSG00000169174	PCSK9	β-sheet	1.81 (0.17)	24.5%	4.5e-07
UK Biobank EUR	Insulin-like growth factor 1	ENSG00000096968	JAK2	Monomer-buried	1.77 (0.17)	53.7%	1.6e-06
UK Biobank EUR	Red blood cell count	ENSG00000078369	GNB1	PIONEER (Medium)	1.77 (0.17)	58.6%	3.2e-06
All of Us AMR	Mean corpuscular hemoglobin concentration	ENSG00000244734	HBB	Hydrogen bond (interchain)	1.76 (0.09)	51.3%	3.3e-16
All of Us AMR	Mean corpuscular volume	ENSG00000206172	HBA1	α-helix	1.76 (0.11)	58.0%	7.8e-12
UK Biobank EUR	Red blood cell count	ENSG00000078369	GNB1	Monomer-buried	1.76 (0.10)	62.6%	5e-14
All of Us EUR	Alkaline phosphatase	ENSG00000162551	ALPL	Monomer-buried	1.76 (0.06)	36.6%	1.1e-39
UK Biobank EUR	Glycated hemoglobin (HbA1c)	ENSG00000103335	PIEZO1	Hydrogen bond (intrachain)	1.75 (0.14)	35.8%	1.4e-08
UK Biobank EUR	Red blood cell count	ENSG00000078369	GNB1	Coil	1.74 (0.13)	63.6%	1.5e-09
All of Us AFR	LDL cholesterol	ENSG00000130164	LDLR	Non-bonded interaction (intrachain)	1.74 (0.11)	53.8%	2.3e-12
UK Biobank EUR	Platelet count	ENSG00000165702	GFI1B	PIONEER (Medium)	1.73 (0.08)	51.3%	2.3e-18
UK Biobank EUR	Alanine aminotransferase	ENSG00000167701	GPT	Monomer-buried	1.72 (0.04)	35.4%	6.4e-79
UK Biobank EUR	Red blood cell count	ENSG00000115524	SF3B1	Non-bonded interaction (intrachain)	1.72 (0.10)	57.7%	4.1e-14
UK Biobank EUR	Alanine aminotransferase	ENSG00000167701	GPT	PIONEER (Medium)	1.71 (0.10)	10.3%	3.6e-12
UK Biobank EUR	Red blood cell count	ENSG00000078369	GNB1	Non-bonded interaction (interchain)	1.68 (0.15)	61.9%	2.4e-06
UK Biobank EUR	Alanine aminotransferase	ENSG00000167701	GPT	Hydrophobicity-disrupting	1.68 (0.08)	14.5%	1.3e-16
UK Biobank EUR	Insulin-like growth factor 1	ENSG00000099769	IGFALS	Hydrogen bond (intrachain)	1.66 (0.14)	24.1%	1.2e-06
UK Biobank EUR	Body mass index	ENSG00000166603	MC4R	Hydrogen bond (intrachain)	1.65 (0.12)	53.6%	4.4e-08
UK Biobank EUR	Height	ENSG00000179295	PTPN11	Non-bonded interaction (intrachain)	1.65 (0.11)	59.6%	5.3e-10
UK Biobank EUR	Glycated hemoglobin (HbA1c)	ENSG00000103335	PIEZO1	Non-bonded interaction (intrachain)	1.65 (0.11)	41.8%	6.6e-09
UK Biobank EUR	Height	ENSG00000179295	PTPN11	Hydrogen bond (intrachain)	1.64 (0.13)	57.3%	2.3e-07
All of Us AMR	Mean corpuscular volume	ENSG00000244734	HBB	Hydrogen bond (interchain)	1.63 (0.15)	53.5%	9.4e-06
UK Biobank EUR	Height	ENSG00000140443	IGF1R	Non-bonded interaction (intrachain)	1.62 (0.10)	61.7%	5.6e-11
All of Us EUR	Mean corpuscular volume	ENSG00000115524	SF3B1	Hydrogen bond (intrachain)	1.60 (0.13)	63.3%	1.7e-06
All of Us EUR	Alkaline phosphatase	ENSG00000112293	GPLD1	Monomer-buried	1.60 (0.12)	42.6%	4.9e-07
UK Biobank EUR	Height	ENSG00000136859	ANGPTL2	Hydrogen bond (intrachain)	1.59 (0.13)	51.6%	4.8e-06
UK Biobank EUR	Platelet count	ENSG00000169704	GP9	Monomer-buried	1.58 (0.07)	54.5%	2.3e-15
All of Us EUR	Alanine aminotransferase	ENSG00000167701	GPT	Monomer-buried	1.58 (0.06)	43.2%	1.1e-19
All of Us AMR	Mean corpuscular hemoglobin concentration	ENSG00000244734	HBB	Salt bridge	1.57 (0.05)	62.6%	4.6e-34
UK Biobank EUR	Body mass index	ENSG00000166603	MC4R	Non-bonded interaction (intrachain)	1.57 (0.11)	57.4%	5.7e-08
All of Us EUR	Red blood cell count	ENSG00000115524	SF3B1	Hydrogen bond (intrachain)	1.56 (0.08)	63.6%	9.8e-14
All of Us EUR	Hemoglobin	ENSG00000115524	SF3B1	Hydrogen bond (intrachain)	1.56 (0.11)	63.6%	5.9e-08
UK Biobank EUR	Insulin-like growth factor 1	ENSG00000140443	IGF1R	Non-bonded interaction (intrachain)	1.55 (0.10)	61.6%	1.1e-08
All of Us AMR	Mean corpuscular volume	ENSG00000244734	HBB	Salt bridge	1.54 (0.06)	65.3%	9.1e-18
All of Us EUR	Platelet count	ENSG00000096968	JAK2	Hydrogen bond (intrachain)	1.54 (0.03)	66.7%	1.2e-69
UK Biobank EUR	Height	ENSG00000136859	ANGPTL2	Non-bonded interaction (intrachain)	1.54 (0.11)	55.8%	1e-06
UK Biobank EUR	Serum calcium	ENSG00000036828	CASR	Hydrogen bond (intrachain)	1.54 (0.07)	57.3%	7.9e-17
UK Biobank EUR	Forced expiratory volume in 1 s (FEV1)	ENSG00000101266	CSNK2A1	Non-bonded interaction (intrachain)	1.51 (0.11)	76.6%	5.7e-07
UK Biobank EUR	LDL cholesterol	ENSG00000130164	LDLR	Non-bonded interaction (intrachain)	1.51 (0.04)	61.4%	9.6e-34
UK Biobank EUR	Height	ENSG00000103196	CRISPLD2	Coil	1.51 (0.06)	68.4%	7.9e-18
UK Biobank EUR	Serum calcium	ENSG00000036828	CASR	Non-bonded interaction (intrachain)	1.47 (0.06)	59.4%	3e-14
UK Biobank EUR	Platelet count	ENSG00000005961	ITGA2B	Coil	1.46 (0.08)	58.3%	1.2e-09
UK Biobank EUR	Glycated hemoglobin (HbA1c)	ENSG00000112077	RHAG	Transmembrane	1.46 (0.08)	63.5%	3e-09
All of Us EUR	Mean corpuscular volume	ENSG00000115524	SF3B1	Non-bonded interaction (intrachain)	1.45 (0.10)	71.9%	8.6e-06
UK Biobank EUR	Red blood cell count	ENSG00000164362	TERT	Hydrogen bond (intrachain)	1.42 (0.08)	66.8%	1.7e-07
All of Us EUR	Red blood cell count	ENSG00000115524	SF3B1	Non-bonded interaction (intrachain)	1.42 (0.06)	72.2%	1.9e-13
All of Us EUR	Hemoglobin	ENSG00000115524	SF3B1	Non-bonded interaction (intrachain)	1.41 (0.07)	72.6%	1.7e-08
UK Biobank EUR	Platelet count	ENSG00000096968	JAK2	Hydrogen bond (intrachain)	1.41 (0.02)	69.2%	3.9e-125
UK Biobank EUR	Glycated hemoglobin (HbA1c)	ENSG00000106633	GCK	Hydrogen bond (intrachain)	1.40 (0.06)	62.4%	7.6e-12
UK Biobank EUR	Red blood cell count	ENSG00000078369	GNB1	PDB-supported interface	1.38 (0.09)	77.1%	7.6e-06
UK Biobank EUR	Insulin-like growth factor 1	ENSG00000099769	IGFALS	Non-bonded interaction (intrachain)	1.36 (0.04)	60.3%	9.4e-17
UK Biobank EUR	Platelet count	ENSG00000169704	GP9	Coil	1.36 (0.05)	66.5%	3.7e-12
UK Biobank EUR	LDL cholesterol	ENSG00000169174	PCSK9	Hydrogen bond (intrachain)	1.35 (0.03)	68.8%	5.1e-26
UK Biobank EUR	Platelet count	ENSG00000101162	TUBB1	Coil	1.34 (0.08)	47.2%	5.1e-06
All of Us AMR	Alkaline phosphatase	ENSG00000162551	ALPL	Hydrogen bond (intrachain)	1.34 (0.05)	67.1%	9.9e-11
All of Us AFR	Alkaline phosphatase	ENSG00000162551	ALPL	Hydrogen bond (intrachain)	1.33 (0.07)	60.0%	3.1e-07
All of Us EUR	Alkaline phosphatase	ENSG00000162551	ALPL	Hydrogen bond (intrachain)	1.31 (0.04)	53.0%	5.7e-16
UK Biobank EUR	Red blood cell count	ENSG00000164362	TERT	Non-bonded interaction (intrachain)	1.29 (0.07)	74.3%	8.5e-06
All of Us AMR	Mean corpuscular hemoglobin concentration	ENSG00000244734	HBB	Non-bonded interaction (interchain)	1.29 (0.04)	75.6%	5.6e-11
All of Us AFR	Alkaline phosphatase	ENSG00000162551	ALPL	Non-bonded interaction (intrachain)	1.28 (0.02)	76.5%	7.2e-42
All of Us AMR	Mean corpuscular volume	ENSG00000244734	HBB	α-helix	1.25 (0.05)	79.9%	1.2e-07
All of Us AMR	Mean corpuscular hemoglobin concentration	ENSG00000244734	HBB	α-helix	1.22 (0.04)	78.9%	3.4e-07
UK Biobank EUR	Platelet count	ENSG00000117400	MPL	Non-bonded interaction (intrachain)	1.22 (0.05)	75.4%	5.5e-06
UK Biobank EUR	LDL cholesterol	ENSG00000169174	PCSK9	Non-bonded interaction (intrachain)	1.21 (0.01)	81.6%	5e-52
UK Biobank EUR	Platelet count	ENSG00000005961	ITGA2B	Hydrogen bond (intrachain)	1.20 (0.04)	80.3%	2.2e-07
All of Us EUR	Platelet count	ENSG00000096968	JAK2	Non-bonded interaction (intrachain)	1.20 (0.04)	83.8%	5.1e-06
UK Biobank EUR	Platelet count	ENSG00000096968	JAK2	Non-bonded interaction (intrachain)	1.17 (0.01)	83.7%	1e-43
All of Us AMR	Alkaline phosphatase	ENSG00000162551	ALPL	Non-bonded interaction (intrachain)	1.15 (0.03)	84.3%	6.4e-10
All of Us AMR	Mean corpuscular hemoglobin concentration	ENSG00000244734	HBB	PDB-supported interface	1.12 (0.02)	89.4%	4.3e-07
All of Us EUR	Alkaline phosphatase	ENSG00000162551	ALPL	Non-bonded interaction (intrachain)	1.07 (0.01)	86.5%	3.8e-08
UK Biobank EUR	Height	ENSG00000149948	HMGA2	Coil	1.05 (0.01)	96.9%	1.4e-08
UK Biobank EUR	Height	ENSG00000149948	HMGA2	PIONEER (Medium)	1.05 (0.01)	96.9%	1.4e-08
UK Biobank EUR	Height	ENSG00000149948	HMGA2	PIONEER (High)	1.05 (0.01)	96.9%	1.4e-08
UK Biobank EUR	Height	ENSG00000272333	KMT2B	PIONEER (High)	753.63 (1310.49)	0.0%	0.28
UK Biobank EUR	Height	ENSG00000134569	LRP4	Non-bonded interaction (interchain)	607.25 (497.89)	0.0%	0.11
UK Biobank EUR	Height	ENSG00000272333	KMT2B	Non-bonded interaction (interchain)	536.66 (319.51)	0.0%	0.047
UK Biobank EUR	Height	ENSG00000272333	KMT2B	Hydrogen bond (interchain)	520.79 (497.36)	0.0%	0.15
UK Biobank EUR	Height	ENSG00000140443	IGF1R	Disulfide bond	316.85 (82.17)	0.1%	6.1e-05
UK Biobank EUR	Height	ENSG00000012232	EXTL3	Disulfide bond	289.96 (180.58)	0.1%	0.055
UK Biobank EUR	Height	ENSG00000099769	IGFALS	Non-bonded interaction (interchain)	286.83 (212.30)	0.0%	0.089
UK Biobank EUR	Height	ENSG00000272333	KMT2B	PDB-supported interface	244.76 (142.25)	0.1%	0.043
UK Biobank EUR	Height	ENSG00000168763	CNNM3	PIONEER (High)	212.31 (236.30)	0.0%	0.19
UK Biobank EUR	Birth weight	ENSG00000099769	IGFALS	Non-bonded interaction (interchain)	180.82 (265.57)	0.1%	0.25
UK Biobank EUR	Height	ENSG00000157766	ACAN	Hydrogen bond (interchain)	141.39 (165.94)	0.0%	0.2
UK Biobank EUR	LDL cholesterol	ENSG00000015520	NPC1L1	Non-bonded interaction (interchain)	134.47 (119.38)	0.0%	0.13
UK Biobank EUR	Height	ENSG00000157766	ACAN	Non-bonded interaction (interchain)	131.65 (393.49)	0.0%	0.37
All of Us EUR	Body mass index	ENSG00000166603	MC4R	Disulfide bond	130.75 (84.34)	0.2%	0.062
UK Biobank EUR	Red blood cell count	ENSG00000198569	SLC34A3	Disulfide bond	126.10 (75.04)	0.2%	0.048
UK Biobank EUR	Height	ENSG00000157766	ACAN	Disulfide bond	120.20 (72.06)	0.1%	0.049
UK Biobank EUR	Height	ENSG00000119487	MAPKAP1	PIONEER (Medium)	111.30 (109.89)	0.2%	0.16
All of Us EUR	Weight	ENSG00000166603	MC4R	Disulfide bond	100.80 (61.69)	0.2%	0.053
UK Biobank EUR	Height	ENSG00000070501	POLB	Homology-inferred interface	94.52 (140.14)	0.1%	0.25
UK Biobank EUR	Height	ENSG00000182218	HHIPL1	Disulfide bond	91.30 (67.54)	0.2%	0.091
All of Us EUR	Mean corpuscular volume	ENSG00000175054	ATR	β-sheet	85.73 (55.39)	0.4%	0.063
UK Biobank EUR	Glycated hemoglobin (HbA1c)	ENSG00000183087	GAS6	Disulfide bond	80.45 (35.17)	0.6%	0.012
UK Biobank EUR	Systolic blood pressure	ENSG00000169418	NPR1	Disulfide bond	76.57 (116.96)	0.1%	0.26
UK Biobank EUR	Height	ENSG00000115318	LOXL3	Disulfide bond	75.75 (51.21)	0.4%	0.072
UK Biobank EUR	Systolic blood pressure	ENSG00000182511	FES	PIONEER (Medium)	72.63 (54.34)	0.2%	0.094
UK Biobank EUR	LDL cholesterol	ENSG00000084674	APOB	Disulfide bond	72.60 (59.51)	0.1%	0.11
UK Biobank EUR	Height	ENSG00000049192	ADAMTS6	Disulfide bond	71.45 (74.53)	0.1%	0.17
UK Biobank EUR	Insulin-like growth factor 1	ENSG00000121853	GHSR	PIONEER (Very high)	69.23 (171.92)	0.0%	0.35
UK Biobank EUR	Mean time to correctly identify matches	ENSG00000142698	C1orf94	PIONEER (High)	67.13 (49.34)	0.4%	0.09
UK Biobank EUR	Insulin-like growth factor 1	ENSG00000140829	DHX38	Hydrogen bond (interchain)	62.88 (166.43)	0.1%	0.36
All of Us EUR	Height	ENSG00000136068	FLNB	Non-bonded interaction (interchain)	61.01 (540.22)	0.0%	0.46
UK Biobank EUR	Mean time to correctly identify matches	ENSG00000142698	C1orf94	α-helix	60.33 (50.28)	0.4%	0.12
All of Us AFR	Height	ENSG00000068078	FGFR3	PIONEER (High)	55.83 (17.03)	0.8%	0.00064
UK Biobank EUR	Insulin-like growth factor 1	ENSG00000162009	SSTR5	Salt bridge	51.81 (44.55)	0.3%	0.13
UK Biobank EUR	Red blood cell count	ENSG00000169031	COL4A3	PIONEER (High)	51.54 (60.65)	0.1%	0.2
UK Biobank EUR	Height	ENSG00000272333	KMT2B	Salt bridge	51.47 (273.54)	0.0%	0.43
UK Biobank EUR	Height	ENSG00000121853	GHSR	PIONEER (Very high)	49.50 (140.53)	0.0%	0.36
UK Biobank EUR	Mean time to correctly identify matches	ENSG00000142698	C1orf94	PIONEER (Very high)	46.25 (79.80)	0.2%	0.29
UK Biobank EUR	Height	ENSG00000092201	SUPT16H	Hydrogen bond (interchain)	45.46 (59.90)	0.3%	0.23
UK Biobank EUR	Height	ENSG00000092201	SUPT16H	Charge-reversing	44.20 (16.52)	1.2%	0.0045
UK Biobank EUR	Height	ENSG00000167333	TRIM68	Charge-reversing	43.71 (40.12)	0.3%	0.14
UK Biobank EUR	Body mass index	ENSG00000196557	CACNA1H	PIONEER (Medium)	41.87 (41.10)	0.6%	0.16
All of Us EUR	Height	ENSG00000139514	SLC7A1	PIONEER (Medium)	41.64 (136.80)	0.1%	0.38
UK Biobank EUR	Glycated hemoglobin (HbA1c)	ENSG00000070182	SPTB	Non-bonded interaction (interchain)	40.84 (51.43)	0.2%	0.22
UK Biobank EUR	Height	ENSG00000092201	SUPT16H	Non-bonded interaction (interchain)	40.26 (44.79)	0.5%	0.19
UK Biobank EUR	Red blood cell count	ENSG00000081052	COL4A4	Disulfide bond	39.84 (44.52)	0.3%	0.19
UK Biobank EUR	Height	ENSG00000272333	KMT2B	PIONEER (Medium)	38.61 (134.11)	0.1%	0.39
UK Biobank EUR	Red blood cell count	ENSG00000027644	INSRR	Transmembrane	38.60 (27.00)	1.0%	0.082
UK Biobank EUR	Forced expiratory volume in 1 s (FEV1)	ENSG00000054523	KIF1B	Salt bridge	37.76 (42.21)	0.5%	0.19
UK Biobank EUR	Insulin-like growth factor 1	ENSG00000149091	DGKZ	Homology-inferred interface	37.65 (38.60)	0.4%	0.17
UK Biobank EUR	Platelet count	ENSG00000099331	MYO9B	Non-bonded interaction (interchain)	36.03 (33.31)	0.4%	0.15
UK Biobank EUR	Heel bone mineral density (T-score)	ENSG00000170374	SP7	Monomer-buried	33.47 (26.64)	0.5%	0.11
All of Us EUR	Height	ENSG00000165244	ZNF367	β-sheet	33.07 (18.59)	0.7%	0.042
UK Biobank EUR	Height	ENSG00000169604	ANTXR1	PDB-supported interface	32.18 (16.62)	1.0%	0.03
UK Biobank EUR	Birth weight	ENSG00000140443	IGF1R	Disulfide bond	30.73 (61.10)	0.1%	0.31
UK Biobank EUR	Height	ENSG00000156140	ADAMTS3	Disulfide bond	30.61 (16.83)	0.7%	0.039
UK Biobank EUR	Mean time to correctly identify matches	ENSG00000142698	C1orf94	PIONEER (Medium)	30.06 (27.56)	0.7%	0.15
UK Biobank EUR	Mean time to correctly identify matches	ENSG00000142698	C1orf94	Monomer-buried	29.75 (22.62)	0.9%	0.1
UK Biobank EUR	Glycated hemoglobin (HbA1c)	ENSG00000135100	HNF1A	Hydrophobicity-disrupting	29.13 (9.20)	2.1%	0.0011
UK Biobank EUR	Height	ENSG00000101347	SAMHD1	Charge-reversing	29.02 (16.06)	0.9%	0.041
UK Biobank EUR	Platelet count	ENSG00000125910	S1PR4	β-sheet	28.74 (23.42)	0.8%	0.12
UK Biobank EUR	Forced expiratory volume in 1 s (FEV1)	ENSG00000142208	AKT1	Large volume-changing	28.62 (20.13)	1.2%	0.085
All of Us EUR	Mean corpuscular volume	ENSG00000175054	ATR	Salt bridge	28.62 (33.63)	1.0%	0.21
All of Us EUR	Height	ENSG00000143476	DTL	Charge-reversing	28.05 (6.57)	2.3%	1.9e-05
UK Biobank EUR	Height	ENSG00000169231	THBS3	PIONEER (High)	27.77 (46.98)	0.1%	0.28
UK Biobank EUR	Serum calcium	ENSG00000163631	ALB	Disulfide bond	27.64 (15.57)	0.3%	0.044
UK Biobank EUR	Systolic blood pressure	ENSG00000182511	FES	Hydrogen bond (interchain)	27.30 (41.48)	0.1%	0.26
UK Biobank EUR	Height	ENSG00000101557	USP14	Charge-reversing	26.73 (15.30)	1.5%	0.046
UK Biobank EUR	Platelet count	ENSG00000130164	LDLR	Disulfide bond	25.96 (25.65)	0.8%	0.17
UK Biobank EUR	Insulin-like growth factor 1	ENSG00000112541	PDE10A	Salt bridge	25.58 (82.27)	0.1%	0.38
UK Biobank EUR	Height	ENSG00000119699	TGFB3	Disulfide bond	25.09 (66.04)	0.1%	0.36
UK Biobank EUR	Height	ENSG00000169604	ANTXR1	Hydrogen bond (interchain)	24.70 (112.21)	0.1%	0.42
All of Us EUR	Weight	ENSG00000188039	NWD1	PIONEER (Medium)	24.64 (23.15)	0.7%	0.15
UK Biobank EUR	Platelet count	ENSG00000130164	LDLR	Transmembrane	24.60 (25.84)	0.8%	0.18
UK Biobank EUR	Insulin-like growth factor 1	ENSG00000112541	PDE10A	Large volume-changing	24.54 (13.54)	1.6%	0.041
UK Biobank EUR	Red blood cell count	ENSG00000169031	COL4A3	Hydrogen bond (interchain)	24.40 (19.93)	0.5%	0.12
All of Us EUR	Height	ENSG00000171812	COL8A2	Charge-reversing	24.27 (30.88)	0.4%	0.23
UK Biobank EUR	Serum calcium	ENSG00000158158	CNNM4	Salt bridge	24.01 (25.07)	0.5%	0.18
All of Us EUR	Body mass index	ENSG00000166603	MC4R	PDB-supported interface	23.45 (42.71)	0.2%	0.3
All of Us AMR	Diastolic blood pressure	ENSG00000107105	ELAVL2	Charge-reversing	23.22 (18.09)	1.0%	0.11
UK Biobank EUR	Platelet count	ENSG00000100345	MYH9	Large volume-changing	23.20 (8.66)	1.9%	0.0052
UK Biobank EUR	Insulin-like growth factor 1	ENSG00000140443	IGF1R	Homology-inferred interface	23.08 (5.37)	1.8%	1.9e-05
UK Biobank EUR	Height	ENSG00000179455	MKRN3	β-sheet	23.01 (15.90)	1.2%	0.083
UK Biobank EUR	Height	ENSG00000272333	KMT2B	β-sheet	22.94 (12.70)	1.2%	0.042
All of Us AFR	LDL cholesterol	ENSG00000130164	LDLR	Disulfide bond	22.85 (10.03)	0.6%	0.015
UK Biobank EUR	Height	ENSG00000101557	USP14	Large volume-changing	22.79 (9.30)	2.8%	0.0096
All of Us EUR	Height	ENSG00000165244	ZNF367	Monomer-buried	22.75 (11.06)	1.2%	0.025
UK Biobank EUR	Glycated hemoglobin (HbA1c)	ENSG00000156515	HK1	Hydrogen bond (interchain)	22.61 (28.25)	0.2%	0.22
UK Biobank EUR	LDL cholesterol	ENSG00000165029	ABCA1	Disulfide bond	22.39 (60.20)	0.1%	0.36
UK Biobank EUR	Height	ENSG00000115318	LOXL3	PIONEER (Medium)	22.35 (15.25)	1.4%	0.081
UK Biobank EUR	Birth weight	ENSG00000140443	IGF1R	Homology-inferred interface	22.16 (7.47)	1.7%	0.0023
UK Biobank EUR	Red blood cell count	ENSG00000269858	EGLN2	Salt bridge	21.15 (8.85)	1.1%	0.011
UK Biobank EUR	Insulin-like growth factor 1	ENSG00000149091	DGKZ	Charge-reversing	21.12 (10.90)	1.6%	0.032
All of Us EUR	Body mass index	ENSG00000188039	NWD1	PIONEER (Medium)	20.51 (21.00)	0.7%	0.18
UK Biobank EUR	Glycated hemoglobin (HbA1c)	ENSG00000106327	TFR2	Charge-reversing	20.43 (14.99)	0.8%	0.097
UK Biobank EUR	Height	ENSG00000166949	SMAD3	Large volume-changing	20.18 (11.50)	1.5%	0.048
UK Biobank EUR	Birth weight	ENSG00000099769	IGFALS	Hydrogen bond (interchain)	20.10 (18.37)	1.1%	0.15
UK Biobank EUR	Height	ENSG00000092201	SUPT16H	PDB-supported interface	18.79 (13.64)	1.5%	0.096
UK Biobank EUR	Platelet count	ENSG00000090534	THPO	Salt bridge	18.78 (8.11)	0.8%	0.014
All of Us EUR	Platelet count	ENSG00000117400	MPL	Transmembrane	18.41 (8.84)	1.0%	0.024
UK Biobank EUR	Insulin-like growth factor 1	ENSG00000116183	PAPPA2	Disulfide bond	18.36 (9.01)	0.6%	0.027
UK Biobank EUR	Insulin-like growth factor 1	ENSG00000121853	GHSR	Hydrogen bond (interchain)	18.09 (9.45)	1.9%	0.035
All of Us EUR	Weight	ENSG00000166603	MC4R	PDB-supported interface	18.05 (32.42)	0.2%	0.3
UK Biobank EUR	Forced expiratory volume in 1 s (FEV1)	ENSG00000054523	KIF1B	Homology-inferred interface	17.87 (53.50)	0.4%	0.38
UK Biobank EUR	Insulin-like growth factor 1	ENSG00000164631	ZNF12	β-sheet	17.77 (9.49)	1.4%	0.039
UK Biobank EUR	Glycated hemoglobin (HbA1c)	ENSG00000164756	SLC30A8	Hydrogen bond (interchain)	17.75 (61.34)	0.0%	0.39
UK Biobank EUR	Insulin-like growth factor 1	ENSG00000121853	GHSR	Non-bonded interaction (interchain)	17.59 (9.54)	3.1%	0.041
UK Biobank EUR	Insulin-like growth factor 1	ENSG00000149091	DGKZ	Large volume-changing	17.50 (7.20)	2.5%	0.011
UK Biobank EUR	Red blood cell count	ENSG00000027644	INSRR	Disulfide bond	17.25 (47.90)	0.3%	0.37
UK Biobank EUR	Height	ENSG00000134569	LRP4	Disulfide bond	16.93 (19.08)	0.6%	0.2
UK Biobank EUR	Insulin-like growth factor 1	ENSG00000140829	DHX38	PIONEER (Medium)	16.61 (12.16)	1.9%	0.1
UK Biobank EUR	Height	ENSG00000169604	ANTXR1	α-helix	16.60 (7.39)	2.5%	0.017
All of Us EUR	Height	ENSG00000121853	GHSR	β-sheet	16.55 (23.81)	0.5%	0.26
All of Us EUR	Height	ENSG00000162733	DDR2	Transmembrane	16.49 (24.99)	0.6%	0.27
UK Biobank EUR	Insulin-like growth factor 1	ENSG00000140443	IGF1R	Disulfide bond	16.24 (29.38)	0.1%	0.3
UK Biobank EUR	Height	ENSG00000136859	ANGPTL2	Charge-reversing	16.01 (6.67)	1.0%	0.012
UK Biobank EUR	Platelet count	ENSG00000141458	NPC1	β-sheet	16.00 (5.95)	3.3%	0.0058
UK Biobank EUR	Insulin-like growth factor 1	ENSG00000136011	STAB2	Disulfide bond	15.94 (13.30)	1.4%	0.13
All of Us EUR	Platelet count	ENSG00000115524	SF3B1	Large volume-changing	15.89 (7.74)	2.6%	0.027
UK Biobank EUR	Height	ENSG00000115318	LOXL3	Charge-reversing	15.88 (13.59)	1.6%	0.14
All of Us EUR	Platelet count	ENSG00000111252	SH2B3	Homology-inferred interface	15.81 (8.10)	1.1%	0.034
UK Biobank EUR	Height	ENSG00000012232	EXTL3	Hydrogen bond (interchain)	15.74 (4.63)	3.6%	0.00072
UK Biobank EUR	Height	ENSG00000107651	SEC23IP	PIONEER (Medium)	15.58 (28.17)	0.7%	0.3
UK Biobank EUR	Red blood cell count	ENSG00000133742	CA1	Hydrogen bond (interchain)	15.19 (8.36)	2.0%	0.045
UK Biobank EUR	Height	ENSG00000169604	ANTXR1	Hydrogen bond (intrachain)	14.86 (5.05)	3.5%	0.0031
UK Biobank EUR	Platelet count	ENSG00000259207	ITGB3	Disulfide bond	14.79 (6.03)	1.9%	0.011
UK Biobank EUR	Height	ENSG00000070501	POLB	Large volume-changing	14.67 (11.54)	1.5%	0.12
All of Us AMR	Platelet count	ENSG00000109674	NEIL3	Charge-reversing	14.66 (16.47)	0.9%	0.2
UK Biobank EUR	Body mass index	ENSG00000196557	CACNA1H	Salt bridge	14.57 (17.93)	1.1%	0.22
UK Biobank EUR	Height	ENSG00000187091	PLCD1	PIONEER (Medium)	14.48 (18.62)	0.9%	0.23
UK Biobank EUR	Height	ENSG00000116183	PAPPA2	Disulfide bond	14.45 (25.04)	0.6%	0.3
All of Us EUR	Serum creatinine	ENSG00000142494	SLC47A1	Charge-reversing	14.33 (11.31)	1.3%	0.12
UK Biobank EUR	Platelet count	ENSG00000131482	G6PC1	β-sheet	14.20 (18.20)	0.9%	0.23
UK Biobank EUR	Height	ENSG00000103335	PIEZO1	Non-bonded interaction (interchain)	14.18 (5.67)	1.8%	0.01
UK Biobank EUR	Height	ENSG00000107651	SEC23IP	Charge-reversing	14.13 (16.87)	1.1%	0.22
UK Biobank EUR	Height	ENSG00000196739	COL27A1	Charge-reversing	14.09 (8.56)	1.7%	0.063
UK Biobank EUR	Red blood cell count	ENSG00000169031	COL4A3	α-helix	13.96 (28.72)	0.2%	0.33
UK Biobank EUR	Insulin-like growth factor 1	ENSG00000038945	MSR1	β-sheet	13.71 (5.10)	3.7%	0.0064
UK Biobank EUR	Height	ENSG00000166326	TRIM44	PIONEER (High)	13.65 (31.88)	0.3%	0.35
All of Us EUR	Height	ENSG00000121853	GHSR	Salt bridge	13.59 (22.11)	0.6%	0.28
UK Biobank EUR	Glycated hemoglobin (HbA1c)	ENSG00000156515	HK1	PIONEER (Medium)	13.32 (11.07)	0.6%	0.13
UK Biobank EUR	Height	ENSG00000134569	LRP4	Charge-reversing	13.16 (13.38)	0.9%	0.18
UK Biobank EUR	Serum calcium	ENSG00000036828	CASR	Disulfide bond	13.11 (5.28)	0.5%	0.011
UK Biobank EUR	Height	ENSG00000101557	USP14	Non-bonded interaction (interchain)	13.11 (18.55)	1.4%	0.26
UK Biobank EUR	Glycated hemoglobin (HbA1c)	ENSG00000183087	GAS6	Charge-reversing	13.09 (13.32)	1.3%	0.18
UK Biobank EUR	Height	ENSG00000099769	IGFALS	Hydrogen bond (interchain)	13.09 (8.52)	0.9%	0.078
All of Us EUR	Red blood cell count	ENSG00000122729	ACO1	PIONEER (Medium)	13.03 (6.64)	3.8%	0.035
UK Biobank EUR	Height	ENSG00000092201	SUPT16H	Large volume-changing	13.00 (8.86)	2.4%	0.088
UK Biobank EUR	Height	ENSG00000134569	LRP4	Hydrogen bond (interchain)	12.75 (21.26)	0.4%	0.29
All of Us EUR	Blood glucose	ENSG00000164756	SLC30A8	Charge-reversing	12.75 (21.36)	0.5%	0.29
All of Us EUR	Height	ENSG00000142303	ADAMTS10	Large volume-changing	12.63 (5.75)	2.1%	0.022
UK Biobank EUR	Forced expiratory volume in 1 s (FEV1)	ENSG00000066827	ZFAT	Salt bridge	12.55 (4.03)	3.8%	0.0021
UK Biobank EUR	Height	ENSG00000159202	UBE2Z	Charge-reversing	12.39 (22.24)	0.5%	0.3
UK Biobank EUR	Insulin-like growth factor 1	ENSG00000112541	PDE10A	Non-bonded interaction (interchain)	12.34 (20.50)	0.7%	0.29
UK Biobank EUR	Insulin-like growth factor 1	ENSG00000112541	PDE10A	Hydrogen bond (interchain)	12.34 (20.50)	0.7%	0.29
UK Biobank EUR	Height	ENSG00000166326	TRIM44	Hydrophobicity-disrupting	12.26 (16.48)	0.7%	0.25
All of Us EUR	Height	ENSG00000162733	DDR2	Salt bridge	12.05 (8.64)	2.1%	0.1
All of Us EUR	Height	ENSG00000171812	COL8A2	β-sheet	12.02 (4.26)	4.6%	0.0048
UK Biobank EUR	Alanine aminotransferase	ENSG00000025434	NR1H3	Large volume-changing	11.88 (10.05)	1.2%	0.14
UK Biobank EUR	Body mass index	ENSG00000166603	MC4R	PDB-supported interface	11.78 (8.25)	0.5%	0.096
UK Biobank EUR	Height	ENSG00000272333	KMT2B	Monomer-buried	11.76 (8.69)	2.1%	0.11
All of Us EUR	Height	ENSG00000165244	ZNF367	Charge-reversing	11.70 (13.30)	0.7%	0.21
UK Biobank EUR	Red blood cell count	ENSG00000141458	NPC1	Hydrogen bond (interchain)	11.67 (11.52)	0.6%	0.18
UK Biobank EUR	Red blood cell count	ENSG00000133742	CA1	Salt bridge	11.59 (6.00)	2.7%	0.039
UK Biobank EUR	Height	ENSG00000179295	PTPN11	PIONEER (High)	11.56 (23.03)	0.2%	0.32
UK Biobank EUR	Height	ENSG00000146197	SCUBE3	Disulfide bond	11.53 (7.92)	0.5%	0.092
UK Biobank EUR	Height	ENSG00000176971	FIBIN	Disulfide bond	11.46 (20.76)	0.4%	0.31
UK Biobank EUR	Insulin-like growth factor 1	ENSG00000146674	IGFBP3	Disulfide bond	11.39 (7.17)	0.7%	0.074
UK Biobank EUR	Height	ENSG00000169604	ANTXR1	Charge-reversing	11.39 (19.17)	0.7%	0.29
UK Biobank EUR	Platelet count	ENSG00000171552	BCL2L1	Charge-reversing	11.37 (16.62)	0.3%	0.27
UK Biobank EUR	Height	ENSG00000197601	FAR1	Charge-reversing	11.35 (14.52)	0.9%	0.24
UK Biobank EUR	Height	ENSG00000136068	FLNB	Homology-inferred interface	11.27 (16.67)	0.8%	0.27
UK Biobank EUR	Height	ENSG00000108821	COL1A1	α-helix	11.24 (29.65)	0.4%	0.36
UK Biobank EUR	Height	ENSG00000064961	HMG20B	PIONEER (Very high)	11.14 (24.58)	0.6%	0.34
All of Us EUR	Mean corpuscular hemoglobin concentration	ENSG00000104783	KCNN4	Homology-inferred interface	11.05 (3.12)	4.9%	0.00063
UK Biobank EUR	Red blood cell count	ENSG00000206172	HBA1	Large volume-changing	11.04 (5.50)	3.2%	0.034
All of Us AMR	Platelet count	ENSG00000165702	GFI1B	PIONEER (Very high)	10.84 (10.39)	1.5%	0.17
UK Biobank EUR	Glycated hemoglobin (HbA1c)	ENSG00000152556	PFKM	PIONEER (High)	10.83 (8.09)	0.4%	0.11
UK Biobank EUR	Height	ENSG00000138336	TET1	β-sheet	10.83 (3.29)	3.7%	0.0014
All of Us EUR	Height	ENSG00000068078	FGFR3	PIONEER (High)	10.82 (8.56)	1.1%	0.13
All of Us EUR	Blood glucose	ENSG00000198551	ZNF627	Monomer-buried	10.81 (3.63)	6.7%	0.0035
UK Biobank EUR	Heel bone mineral density (T-score)	ENSG00000137869	CYP19A1	PIONEER (High)	10.58 (9.76)	1.1%	0.16
UK Biobank EUR	Height	ENSG00000121853	GHSR	Non-bonded interaction (interchain)	10.49 (5.16)	3.0%	0.033
All of Us EUR	Mean corpuscular hemoglobin concentration	ENSG00000104783	KCNN4	PIONEER (Medium)	10.44 (5.00)	2.6%	0.029
UK Biobank EUR	Height	ENSG00000166033	HTRA1	PIONEER (Very high)	10.43 (46.56)	0.0%	0.42
UK Biobank EUR	Red blood cell count	ENSG00000188536	HBA2	Large volume-changing	10.43 (11.12)	0.6%	0.2
UK Biobank EUR	Red blood cell count	ENSG00000010327	STAB1	Charge-reversing	10.37 (13.04)	2.1%	0.24
UK Biobank EUR	Alanine aminotransferase	ENSG00000213996	TM6SF2	Hydrophobicity-disrupting	10.35 (5.47)	2.2%	0.044
UK Biobank EUR	Glycated hemoglobin (HbA1c)	ENSG00000163554	SPTA1	Non-bonded interaction (interchain)	10.27 (27.29)	0.1%	0.37
UK Biobank EUR	Red blood cell count	ENSG00000133742	CA1	Charge-reversing	10.27 (5.00)	3.4%	0.032
UK Biobank EUR	Glycated hemoglobin (HbA1c)	ENSG00000133805	AMPD3	PIONEER (High)	10.25 (10.41)	1.4%	0.19
UK Biobank EUR	Height	ENSG00000136068	FLNB	Salt bridge	10.22 (5.19)	2.7%	0.038
All of Us EUR	Height	ENSG00000163501	IHH	Hydrogen bond (interchain)	10.17 (13.39)	0.3%	0.25
UK Biobank EUR	Platelet count	ENSG00000164362	TERT	Charge-reversing	10.15 (12.93)	1.2%	0.24
UK Biobank EUR	Height	ENSG00000073792	IGF2BP2	PDB-supported interface	10.12 (3.23)	3.3%	0.0024
All of Us EUR	Serum creatinine	ENSG00000134873	CLDN10	Charge-reversing	10.11 (28.44)	0.2%	0.37
UK Biobank EUR	Red blood cell count	ENSG00000081052	COL4A4	α-helix	10.10 (11.13)	1.0%	0.21
UK Biobank EUR	Red blood cell count	ENSG00000206172	HBA1	Hydrophobicity-disrupting	10.09 (6.66)	2.6%	0.086
UK Biobank EUR	Red blood cell count	ENSG00000206172	HBA1	Homology-inferred interface	10.05 (7.98)	1.9%	0.13
UK Biobank EUR	Glycated hemoglobin (HbA1c)	ENSG00000070182	SPTB	Hydrogen bond (interchain)	9.99 (3.32)	3.4%	0.0034
All of Us AFR	Body mass index	ENSG00000166603	MC4R	Charge-reversing	9.97 (17.58)	0.7%	0.3
UK Biobank EUR	LDL cholesterol	ENSG00000138075	ABCG5	Charge-reversing	9.94 (14.24)	0.9%	0.27
All of Us AMR	Platelet count	ENSG00000165702	GFI1B	Hydrophobicity-disrupting	9.91 (2.93)	7.5%	0.0012
UK Biobank EUR	Height	ENSG00000169604	ANTXR1	Monomer-buried	9.90 (3.29)	5.2%	0.0034
All of Us EUR	Height	ENSG00000142303	ADAMTS10	Charge-reversing	9.89 (13.36)	0.6%	0.25
UK Biobank EUR	Glycated hemoglobin (HbA1c)	ENSG00000213398	LCAT	Disulfide bond	9.87 (9.69)	0.8%	0.18
UK Biobank EUR	Platelet count	ENSG00000090534	THPO	Monomer-buried	9.83 (2.20)	4.4%	3.1e-05
UK Biobank EUR	Red blood cell count	ENSG00000122729	ACO1	PDB-supported interface	9.74 (14.42)	0.5%	0.27
All of Us EUR	Height	ENSG00000179455	MKRN3	PIONEER (High)	9.73 (5.83)	3.0%	0.067
UK Biobank EUR	Insulin-like growth factor 1	ENSG00000038945	MSR1	Monomer-buried	9.69 (4.65)	5.0%	0.031
UK Biobank EUR	Platelet count	ENSG00000164362	TERT	Hydrogen bond (interchain)	9.61 (4.51)	4.0%	0.028
UK Biobank EUR	Insulin-like growth factor 1	ENSG00000140443	IGF1R	PIONEER (Medium)	9.58 (6.46)	1.0%	0.092
UK Biobank EUR	Insulin-like growth factor 1	ENSG00000038945	MSR1	Salt bridge	9.57 (7.20)	2.4%	0.12
UK Biobank EUR	Glycated hemoglobin (HbA1c)	ENSG00000004939	SLC4A1	Large volume-changing	9.46 (2.76)	4.6%	0.0011
UK Biobank EUR	Body mass index	ENSG00000166603	MC4R	Charge-reversing	9.45 (2.65)	3.0%	0.00072
All of Us EUR	Weight	ENSG00000066827	ZFAT	Monomer-buried	9.43 (3.97)	5.0%	0.017
UK Biobank EUR	Platelet count	ENSG00000131482	G6PC1	Large volume-changing	9.36 (5.32)	4.5%	0.058
UK Biobank EUR	Serum calcium	ENSG00000163631	ALB	Charge-reversing	9.35 (2.58)	2.3%	0.0006
UK Biobank EUR	Height	ENSG00000179455	MKRN3	PIONEER (High)	9.31 (6.71)	3.3%	0.11
All of Us EUR	Height	ENSG00000143476	DTL	Non-bonded interaction (intrachain)	9.28 (14.26)	0.9%	0.28
All of Us EUR	Height	ENSG00000143476	DTL	Hydrogen bond (intrachain)	9.28 (14.26)	0.9%	0.28
All of Us EUR	Mean corpuscular volume	ENSG00000175054	ATR	Large volume-changing	9.20 (22.94)	1.0%	0.36
UK Biobank EUR	Height	ENSG00000159202	UBE2Z	Hydrophobicity-disrupting	9.19 (5.59)	2.4%	0.072
UK Biobank EUR	Insulin-like growth factor 1	ENSG00000118702	GHRH	Hydrophobicity-disrupting	9.18 (2.93)	6.2%	0.0026
All of Us EUR	Weight	ENSG00000187720	THSD4	Large volume-changing	9.14 (5.69)	4.9%	0.076
UK Biobank EUR	Height	ENSG00000121853	GHSR	Hydrogen bond (interchain)	9.11 (7.21)	1.9%	0.13
UK Biobank EUR	Platelet count	ENSG00000259207	ITGB3	Transmembrane	9.11 (9.73)	0.8%	0.2
UK Biobank EUR	Height	ENSG00000116183	PAPPA2	Charge-reversing	9.09 (7.00)	2.5%	0.12
UK Biobank EUR	Height	ENSG00000197859	ADAMTSL2	Hydrophobicity-disrupting	9.02 (2.51)	4.5%	0.0007
UK Biobank EUR	Red blood cell count	ENSG00000198369	SPRED2	β-sheet	9.01 (2.83)	6.4%	0.0023
UK Biobank EUR	Insulin-like growth factor 1	ENSG00000038945	MSR1	Hydrophobicity-disrupting	8.99 (4.63)	3.7%	0.042
All of Us EUR	Height	ENSG00000149948	HMGA2	Hydrophobicity-disrupting	8.95 (5.90)	3.4%	0.089
All of Us EUR	Mean corpuscular hemoglobin concentration	ENSG00000104783	KCNN4	Hydrogen bond (interchain)	8.92 (3.33)	5.0%	0.0087
UK Biobank EUR	Height	ENSG00000092201	SUPT16H	Salt bridge	8.91 (15.52)	1.0%	0.31
UK Biobank EUR	Height	ENSG00000137310	TCF19	Hydrophobicity-disrupting	8.90 (5.72)	2.9%	0.084
UK Biobank EUR	Height	ENSG00000119699	TGFB3	PIONEER (Medium)	8.87 (2.88)	5.3%	0.0032
UK Biobank EUR	Red blood cell count	ENSG00000163050	COQ8A	Transmembrane	8.83 (8.56)	1.2%	0.18
UK Biobank EUR	Forced expiratory volume in 1 s (FEV1)	ENSG00000142208	AKT1	Monomer-buried	8.80 (5.05)	10.4%	0.061
UK Biobank EUR	Height	ENSG00000049192	ADAMTS6	Hydrophobicity-disrupting	8.75 (3.10)	3.9%	0.0061
UK Biobank EUR	Insulin-like growth factor 1	ENSG00000112541	PDE10A	Hydrophobicity-disrupting	8.63 (5.63)	4.0%	0.088
UK Biobank EUR	Height	ENSG00000176971	FIBIN	Monomer-buried	8.63 (16.21)	0.5%	0.32
UK Biobank EUR	Red blood cell count	ENSG00000143627	PKLR	Hydrogen bond (interchain)	8.56 (1.85)	6.2%	2.1e-05
All of Us EUR	Height	ENSG00000171812	COL8A2	PIONEER (Medium)	8.53 (2.73)	6.6%	0.0029
UK Biobank EUR	Red blood cell count	ENSG00000198369	SPRED2	Non-bonded interaction (interchain)	8.48 (12.02)	1.1%	0.27
UK Biobank EUR	LDL cholesterol	ENSG00000169174	PCSK9	Disulfide bond	8.41 (4.51)	0.3%	0.05
UK Biobank EUR	Insulin-like growth factor 1	ENSG00000186188	FFAR4	Large volume-changing	8.37 (4.64)	4.4%	0.056
All of Us EUR	Platelet count	ENSG00000115524	SF3B1	Hydrophobicity-disrupting	8.36 (11.18)	1.7%	0.26
All of Us EUR	Height	ENSG00000066827	ZFAT	Salt bridge	8.36 (1.96)	3.9%	8.7e-05
UK Biobank EUR	Red blood cell count	ENSG00000188536	HBA2	Hydrophobicity-disrupting	8.33 (5.39)	1.8%	0.087
UK Biobank EUR	Red blood cell count	ENSG00000010327	STAB1	Monomer-buried	8.32 (3.10)	11.2%	0.009
All of Us EUR	Height	ENSG00000121853	GHSR	Charge-reversing	8.23 (8.30)	2.0%	0.19
UK Biobank EUR	LDL cholesterol	ENSG00000084674	APOB	Charge-reversing	8.21 (1.77)	4.1%	2.2e-05
All of Us EUR	Height	ENSG00000171812	COL8A2	Monomer-buried	8.18 (6.21)	3.1%	0.12
UK Biobank EUR	Red blood cell count	ENSG00000269858	EGLN2	β-sheet	8.15 (2.61)	4.1%	0.003
All of Us EUR	Blood glucose	ENSG00000106633	GCK	β-sheet	8.14 (2.34)	5.4%	0.0012
UK Biobank EUR	Height	ENSG00000064961	HMG20B	PIONEER (High)	8.13 (3.38)	7.7%	0.017
UK Biobank EUR	Body mass index	ENSG00000196557	CACNA1H	Charge-reversing	8.12 (5.45)	3.1%	0.096
UK Biobank EUR	Height	ENSG00000149257	SERPINH1	PIONEER (Very high)	8.09 (17.34)	0.3%	0.34
UK Biobank EUR	Forced expiratory volume in 1 s (FEV1)	ENSG00000159899	NPR2	Large volume-changing	8.06 (6.34)	2.6%	0.13
UK Biobank EUR	Red blood cell count	ENSG00000198369	SPRED2	Hydrogen bond (intrachain)	8.01 (2.13)	7.9%	0.00049
All of Us EUR	Height	ENSG00000179295	PTPN11	Hydrogen bond (interchain)	8.01 (2.25)	6.2%	0.00093
UK Biobank EUR	Height	ENSG00000143476	DTL	Hydrophobicity-disrupting	8.00 (3.70)	2.6%	0.029
All of Us EUR	Height	ENSG00000136859	ANGPTL2	Charge-reversing	7.91 (4.86)	3.1%	0.078
All of Us EUR	Weight	ENSG00000066827	ZFAT	Hydrogen bond (intrachain)	7.90 (2.33)	8.2%	0.0015
UK Biobank EUR	Insulin-like growth factor 1	ENSG00000164631	ZNF12	Monomer-buried	7.90 (1.84)	8.2%	9.1e-05
UK Biobank EUR	Red blood cell count	ENSG00000206177	HBM	PIONEER (Very high)	7.89 (27.26)	0.2%	0.4
UK Biobank EUR	Platelet count	ENSG00000111252	SH2B3	Homology-inferred interface	7.85 (3.27)	0.9%	0.018
UK Biobank EUR	Red blood cell count	ENSG00000111252	SH2B3	Homology-inferred interface	7.82 (16.45)	0.9%	0.34
UK Biobank EUR	Insulin-like growth factor 1	ENSG00000066827	ZFAT	Hydrogen bond (intrachain)	7.79 (4.30)	4.9%	0.057
All of Us EUR	Blood glucose	ENSG00000164756	SLC30A8	Hydrophobicity-disrupting	7.77 (5.34)	3.6%	0.1
All of Us AFR	Height	ENSG00000068078	FGFR3	Salt bridge	7.77 (21.57)	0.3%	0.38
UK Biobank EUR	Insulin-like growth factor 1	ENSG00000112541	PDE10A	Hydrogen bond (intrachain)	7.71 (4.80)	4.2%	0.081
UK Biobank EUR	Red blood cell count	ENSG00000133742	CA1	PIONEER (High)	7.66 (8.22)	1.8%	0.21
All of Us AFR	Height	ENSG00000066827	ZFAT	Monomer-buried	7.64 (2.06)	10.1%	0.00064
UK Biobank EUR	Platelet count	ENSG00000204420	MPIG6B	Monomer-buried	7.64 (2.55)	11.1%	0.0046
All of Us EUR	Mean corpuscular volume	ENSG00000244734	HBB	Charge-reversing	7.64 (1.88)	5.1%	0.00021
UK Biobank EUR	Height	ENSG00000272333	KMT2B	Hydrogen bond (intrachain)	7.63 (31.04)	0.4%	0.42
UK Biobank EUR	Forced expiratory volume in 1 s (FEV1)	ENSG00000054523	KIF1B	Charge-reversing	7.63 (9.28)	2.8%	0.24
All of Us EUR	Hemoglobin	ENSG00000115524	SF3B1	Hydrophobicity-disrupting	7.59 (4.11)	1.9%	0.055
All of Us EUR	Alkaline phosphatase	ENSG00000134109	EDEM1	Transmembrane	7.54 (7.18)	2.7%	0.18
UK Biobank EUR	Serum calcium	ENSG00000162551	ALPL	Large volume-changing	7.51 (3.03)	4.2%	0.016
UK Biobank EUR	LDL cholesterol	ENSG00000015520	NPC1L1	Charge-reversing	7.51 (4.99)	1.7%	0.096
UK Biobank EUR	Height	ENSG00000171812	COL8A2	β-sheet	7.45 (3.26)	4.6%	0.024
All of Us EUR	Height	ENSG00000139514	SLC7A1	Large volume-changing	7.40 (14.54)	1.7%	0.33
UK Biobank EUR	Height	ENSG00000139044	B4GALNT3	Charge-reversing	7.39 (7.52)	1.0%	0.2
UK Biobank EUR	Body mass index	ENSG00000196557	CACNA1H	β-sheet	7.38 (34.85)	0.4%	0.43
All of Us AMR	Height	ENSG00000140470	ADAMTS17	Disulfide bond	7.37 (13.20)	0.5%	0.31
UK Biobank EUR	Red blood cell count	ENSG00000115524	SF3B1	Salt bridge	7.37 (1.56)	5.9%	2.2e-05
All of Us EUR	Height	ENSG00000179455	MKRN3	β-sheet	7.37 (8.14)	2.1%	0.22
All of Us EUR	Height	ENSG00000151468	CCDC3	Monomer-buried	7.35 (3.50)	7.9%	0.035
UK Biobank EUR	Glycated hemoglobin (HbA1c)	ENSG00000029534	ANK1	PDB-supported interface	7.35 (3.55)	4.2%	0.037
UK Biobank EUR	Heel bone mineral density (T-score)	ENSG00000182704	TSKU	PIONEER (Medium)	7.33 (2.67)	9.8%	0.0088
All of Us EUR	Weight	ENSG00000066827	ZFAT	Non-bonded interaction (intrachain)	7.31 (1.99)	9.7%	0.00076
All of Us EUR	Height	ENSG00000179295	PTPN11	Salt bridge	7.27 (1.93)	6.7%	0.00057
UK Biobank EUR	Insulin-like growth factor 1	ENSG00000112541	PDE10A	Non-bonded interaction (intrachain)	7.26 (4.53)	4.5%	0.083
UK Biobank EUR	Forced expiratory volume in 1 s (FEV1)	ENSG00000142208	AKT1	β-sheet	7.24 (6.28)	5.9%	0.16
UK Biobank EUR	Height	ENSG00000166509	CLEC3A	Large volume-changing	7.24 (6.12)	1.6%	0.15
UK Biobank EUR	Height	ENSG00000142002	DPP9	Charge-reversing	7.23 (4.19)	2.9%	0.068
UK Biobank EUR	Serum calcium	ENSG00000162551	ALPL	β-sheet	7.19 (3.53)	3.6%	0.04
UK Biobank EUR	Height	ENSG00000169604	ANTXR1	Non-bonded interaction (intrachain)	7.11 (2.56)	11.9%	0.0084
UK Biobank EUR	Platelet count	ENSG00000125910	S1PR4	Charge-reversing	7.10 (4.22)	5.5%	0.074
All of Us EUR	Weight	ENSG00000166603	MC4R	Hydrophobicity-disrupting	7.10 (1.82)	6.2%	0.0004
All of Us EUR	Height	ENSG00000136068	FLNB	α-helix	7.09 (7.74)	2.5%	0.22
All of Us AFR	Body mass index	ENSG00000166603	MC4R	Hydrophobicity-disrupting	6.89 (3.07)	8.2%	0.028
All of Us EUR	Height	ENSG00000196739	COL27A1	Large volume-changing	6.88 (1.78)	11.4%	0.00048
UK Biobank EUR	Platelet count	ENSG00000204420	MPIG6B	α-helix	6.75 (4.91)	4.4%	0.12
UK Biobank EUR	LDL cholesterol	ENSG00000141505	ASGR1	PDB-supported interface	6.75 (7.16)	1.3%	0.21
UK Biobank EUR	Red blood cell count	ENSG00000244734	HBB	Charge-reversing	6.75 (3.99)	2.5%	0.075
UK Biobank EUR	LDL cholesterol	ENSG00000067208	EVI5	Large volume-changing	6.75 (8.20)	3.0%	0.24
UK Biobank EUR	Red blood cell count	ENSG00000198369	SPRED2	Non-bonded interaction (intrachain)	6.74 (2.04)	9.4%	0.0024
UK Biobank EUR	Glycated hemoglobin (HbA1c)	ENSG00000133805	AMPD3	Large volume-changing	6.73 (6.78)	2.2%	0.2
UK Biobank EUR	Insulin-like growth factor 1	ENSG00000167779	IGFBP6	Monomer-buried	6.69 (1.81)	13.0%	0.00081
UK Biobank EUR	Red blood cell count	ENSG00000164362	TERT	Charge-reversing	6.67 (4.59)	1.2%	0.11
UK Biobank EUR	Insulin-like growth factor 1	ENSG00000140443	IGF1R	Salt bridge	6.65 (1.40)	7.0%	2.7e-05
UK Biobank EUR	Height	ENSG00000171812	COL8A2	PIONEER (High)	6.65 (3.81)	3.6%	0.069
All of Us EUR	Height	ENSG00000196739	COL27A1	β-sheet	6.64 (2.61)	6.9%	0.015
All of Us AMR	Platelet count	ENSG00000109674	NEIL3	Non-bonded interaction (interchain)	6.59 (8.47)	1.8%	0.25
UK Biobank EUR	Birth weight	ENSG00000140443	IGF1R	α-helix	6.59 (2.41)	5.7%	0.01
All of Us EUR	Height	ENSG00000066827	ZFAT	Monomer-buried	6.59 (1.67)	5.0%	0.00042
UK Biobank EUR	Height	ENSG00000068078	FGFR3	Salt bridge	6.58 (8.60)	0.4%	0.26
All of Us EUR	Body mass index	ENSG00000166603	MC4R	Hydrophobicity-disrupting	6.57 (2.19)	6.2%	0.0054
UK Biobank EUR	Height	ENSG00000156140	ADAMTS3	α-helix	6.53 (2.24)	6.5%	0.0069
UK Biobank EUR	Height	ENSG00000163501	IHH	Non-bonded interaction (interchain)	6.52 (3.72)	1.1%	0.069
UK Biobank EUR	Red blood cell count	ENSG00000141458	NPC1	Non-bonded interaction (interchain)	6.50 (3.96)	2.2%	0.082
All of Us EUR	Serum creatinine	ENSG00000142494	SLC47A1	PIONEER (Medium)	6.49 (113.92)	0.0%	0.48
UK Biobank EUR	Glycated hemoglobin (HbA1c)	ENSG00000156515	HK1	Large volume-changing	6.49 (3.61)	2.1%	0.064
UK Biobank EUR	Height	ENSG00000073792	IGF2BP2	β-sheet	6.40 (1.43)	8.5%	7.7e-05
All of Us EUR	Height	ENSG00000162733	DDR2	Charge-reversing	6.40 (3.27)	5.8%	0.049
All of Us EUR	Red blood cell count	ENSG00000122729	ACO1	Hydrophobicity-disrupting	6.39 (2.83)	12.7%	0.028
UK Biobank EUR	LDL cholesterol	ENSG00000067208	EVI5	Monomer-buried	6.38 (2.30)	18.7%	0.0096
UK Biobank EUR	Insulin-like growth factor 1	ENSG00000140829	DHX38	α-helix	6.36 (2.73)	10.5%	0.025
UK Biobank EUR	Birth weight	ENSG00000140443	IGF1R	Transmembrane	6.35 (8.39)	0.9%	0.26
UK Biobank EUR	Height	ENSG00000272333	KMT2B	Hydrophobicity-disrupting	6.35 (2.40)	7.5%	0.013
UK Biobank EUR	Height	ENSG00000163501	IHH	Charge-reversing	6.31 (7.25)	0.3%	0.23
UK Biobank EUR	Forced expiratory volume in 1 s (FEV1)	ENSG00000166033	HTRA1	Homology-inferred interface	6.28 (3.38)	4.9%	0.059
UK Biobank EUR	Platelet count	ENSG00000205436	EXOC3L4	Charge-reversing	6.26 (6.57)	1.6%	0.21
UK Biobank EUR	Height	ENSG00000171812	COL8A2	PIONEER (Very high)	6.24 (10.17)	0.9%	0.3
UK Biobank EUR	Glycated hemoglobin (HbA1c)	ENSG00000070182	SPTB	PDB-supported interface	6.24 (1.48)	7.8%	0.00021
UK Biobank EUR	Height	ENSG00000138336	TET1	Large volume-changing	6.23 (2.67)	4.5%	0.025
All of Us EUR	Height	ENSG00000197859	ADAMTSL2	Hydrophobicity-disrupting	6.23 (3.83)	5.1%	0.086
UK Biobank EUR	Glycated hemoglobin (HbA1c)	ENSG00000142002	DPP9	Charge-reversing	6.21 (6.59)	2.9%	0.21
All of Us AMR	Diastolic blood pressure	ENSG00000107105	ELAVL2	Hydrophobicity-disrupting	6.19 (6.14)	2.9%	0.2
UK Biobank EUR	Serum calcium	ENSG00000158158	CNNM4	β-sheet	6.18 (1.68)	9.6%	0.001
UK Biobank EUR	Height	ENSG00000138336	TET1	Monomer-buried	6.17 (1.25)	9.6%	1.8e-05
All of Us AMR	Platelet count	ENSG00000109674	NEIL3	PDB-supported interface	6.17 (7.38)	2.1%	0.24
UK Biobank EUR	LDL cholesterol	ENSG00000141505	ASGR1	β-sheet	6.14 (1.27)	12.7%	2.6e-05
UK Biobank EUR	Platelet count	ENSG00000066827	ZFAT	Monomer-buried	6.12 (2.74)	5.8%	0.031
All of Us EUR	Height	ENSG00000157766	ACAN	Hydrophobicity-disrupting	6.12 (2.63)	7.1%	0.026
All of Us EUR	Alkaline phosphatase	ENSG00000134109	EDEM1	β-sheet	6.10 (10.80)	1.7%	0.32
All of Us AFR	LDL cholesterol	ENSG00000130164	LDLR	PIONEER (Medium)	6.09 (4.61)	0.9%	0.14
UK Biobank EUR	Red blood cell count	ENSG00000198569	SLC34A3	Large volume-changing	6.07 (1.95)	10.1%	0.0047
UK Biobank EUR	Height	ENSG00000108582	CPD	Charge-reversing	6.02 (6.50)	2.0%	0.22
UK Biobank EUR	Height	ENSG00000107651	SEC23IP	β-sheet	6.02 (3.61)	7.6%	0.082
UK Biobank EUR	Height	ENSG00000068078	FGFR3	PIONEER (High)	6.00 (3.70)	1.3%	0.088
UK Biobank EUR	Height	ENSG00000178252	WDR6	α-helix	5.99 (8.39)	1.0%	0.28
UK Biobank EUR	Platelet count	ENSG00000205436	EXOC3L4	β-sheet	5.92 (3.13)	4.3%	0.058
All of Us EUR	Weight	ENSG00000066827	ZFAT	α-helix	5.92 (1.69)	11.4%	0.0018
UK Biobank EUR	Glycated hemoglobin (HbA1c)	ENSG00000133805	AMPD3	PIONEER (Medium)	5.91 (4.57)	3.7%	0.14
UK Biobank EUR	Heel bone mineral density (T-score)	ENSG00000184363	PKP3	Large volume-changing	5.90 (2.27)	9.5%	0.016
UK Biobank EUR	Glycated hemoglobin (HbA1c)	ENSG00000183087	GAS6	Hydrophobicity-disrupting	5.89 (2.61)	10.7%	0.031
All of Us AFR	LDL cholesterol	ENSG00000130164	LDLR	PDB-supported interface	5.88 (3.11)	1.7%	0.058
UK Biobank EUR	Systolic blood pressure	ENSG00000169418	NPR1	Large volume-changing	5.86 (3.25)	4.2%	0.067
UK Biobank EUR	Insulin-like growth factor 1	ENSG00000038945	MSR1	Hydrogen bond (intrachain)	5.84 (2.52)	8.7%	0.027
UK Biobank EUR	Systolic blood pressure	ENSG00000066827	ZFAT	Non-bonded interaction (intrachain)	5.84 (2.17)	6.0%	0.013
All of Us EUR	Height	ENSG00000165244	ZNF367	Hydrophobicity-disrupting	5.84 (4.23)	3.4%	0.13
UK Biobank EUR	Glycated hemoglobin (HbA1c)	ENSG00000165029	ABCA1	Large volume-changing	5.79 (3.05)	3.7%	0.058
UK Biobank EUR	Height	ENSG00000064961	HMG20B	Charge-reversing	5.77 (9.86)	1.5%	0.31
UK Biobank EUR	Insulin-like growth factor 1	ENSG00000140829	DHX38	Hydrogen bond (intrachain)	5.77 (1.52)	18.9%	0.00083
UK Biobank EUR	Height	ENSG00000116729	WLS	Salt bridge	5.77 (5.21)	4.6%	0.18
All of Us EUR	Serum creatinine	ENSG00000198569	SLC34A3	Large volume-changing	5.77 (2.77)	4.9%	0.043
UK Biobank EUR	Insulin-like growth factor 1	ENSG00000186188	FFAR4	β-sheet	5.74 (21.73)	0.5%	0.41
UK Biobank EUR	Systolic blood pressure	ENSG00000066827	ZFAT	Hydrogen bond (intrachain)	5.73 (2.61)	4.9%	0.035
UK Biobank EUR	Platelet count	ENSG00000099331	MYO9B	β-sheet	5.72 (2.05)	7.1%	0.011
UK Biobank EUR	Insulin-like growth factor 1	ENSG00000038945	MSR1	PIONEER (High)	5.72 (9.44)	1.5%	0.31
UK Biobank EUR	Insulin-like growth factor 1	ENSG00000162009	SSTR5	β-sheet	5.71 (3.54)	3.2%	0.091
UK Biobank EUR	Alanine aminotransferase	ENSG00000005471	ABCB4	Large volume-changing	5.71 (2.05)	4.8%	0.011
All of Us AMR	Platelet count	ENSG00000165702	GFI1B	α-helix	5.70 (2.08)	13.6%	0.012
UK Biobank EUR	Height	ENSG00000064961	HMG20B	PIONEER (Medium)	5.69 (2.63)	9.7%	0.037
UK Biobank EUR	Systolic blood pressure	ENSG00000066827	ZFAT	Salt bridge	5.69 (3.43)	3.8%	0.086
UK Biobank EUR	Insulin-like growth factor 1	ENSG00000178252	WDR6	Charge-reversing	5.68 (4.70)	1.6%	0.16
All of Us EUR	Height	ENSG00000166509	CLEC3A	Hydrophobicity-disrupting	5.68 (5.34)	3.2%	0.19
UK Biobank EUR	Height	ENSG00000101557	USP14	PIONEER (Medium)	5.62 (5.23)	6.1%	0.19
UK Biobank EUR	Forced expiratory volume in 1 s (FEV1)	ENSG00000197859	ADAMTSL2	Disulfide bond	5.60 (77.08)	0.1%	0.48
UK Biobank EUR	Insulin-like growth factor 1	ENSG00000038945	MSR1	Charge-reversing	5.60 (3.37)	5.3%	0.086
UK Biobank EUR	Height	ENSG00000108821	COL1A1	Hydrophobicity-disrupting	5.59 (5.16)	3.6%	0.19
All of Us EUR	Height	ENSG00000196739	COL27A1	Charge-reversing	5.57 (9.58)	1.6%	0.32
All of Us EUR	Weight	ENSG00000149948	HMGA2	Hydrophobicity-disrupting	5.55 (6.98)	2.6%	0.26
UK Biobank EUR	Forced expiratory volume in 1 s (FEV1)	ENSG00000054523	KIF1B	Large volume-changing	5.54 (3.77)	6.5%	0.11
All of Us AMR	Platelet count	ENSG00000109674	NEIL3	Large volume-changing	5.53 (3.63)	5.5%	0.11
UK Biobank EUR	Insulin-like growth factor 1	ENSG00000140829	DHX38	β-sheet	5.52 (4.09)	4.8%	0.13
UK Biobank EUR	Forced expiratory volume in 1 s (FEV1)	ENSG00000101266	CSNK2A1	Large volume-changing	5.51 (7.10)	1.7%	0.26
UK Biobank EUR	Systolic blood pressure	ENSG00000066827	ZFAT	Large volume-changing	5.51 (3.48)	3.5%	0.098
UK Biobank EUR	LDL cholesterol	ENSG00000165029	ABCA1	Large volume-changing	5.48 (3.32)	3.8%	0.088
UK Biobank EUR	Red blood cell count	ENSG00000081052	COL4A4	Non-bonded interaction (interchain)	5.48 (31.59)	0.3%	0.44
UK Biobank EUR	Height	ENSG00000163501	IHH	α-helix	5.48 (3.86)	0.9%	0.12
UK Biobank EUR	Height	ENSG00000156140	ADAMTS3	Charge-reversing	5.47 (11.74)	0.6%	0.35
UK Biobank EUR	Red blood cell count	ENSG00000081052	COL4A4	PIONEER (Medium)	5.47 (7.61)	1.6%	0.28
UK Biobank EUR	Height	ENSG00000166033	HTRA1	Disulfide bond	5.45 (11.04)	0.2%	0.34
All of Us EUR	Height	ENSG00000179295	PTPN11	Homology-inferred interface	5.41 (1.69)	7.7%	0.0045
All of Us EUR	Weight	ENSG00000187720	THSD4	Monomer-buried	5.38 (3.89)	10.0%	0.13
UK Biobank EUR	Red blood cell count	ENSG00000025708	TYMP	Charge-reversing	5.37 (9.20)	2.1%	0.32
UK Biobank EUR	Height	ENSG00000166949	SMAD3	Hydrogen bond (interchain)	5.36 (2.38)	7.7%	0.033
UK Biobank EUR	LDL cholesterol	ENSG00000015520	NPC1L1	β-sheet	5.33 (1.36)	8.3%	0.00071
All of Us AFR	Body mass index	ENSG00000166603	MC4R	Disulfide bond	5.33 (13.19)	0.8%	0.37
UK Biobank EUR	Forced expiratory volume in 1 s (FEV1)	ENSG00000142208	AKT1	PIONEER (Medium)	5.32 (2.24)	12.8%	0.027
UK Biobank EUR	Height	ENSG00000119699	TGFB3	PDB-supported interface	5.32 (2.63)	6.7%	0.05
UK Biobank EUR	Platelet count	ENSG00000030110	BAK1	PIONEER (Very high)	5.32 (2.02)	5.4%	0.016
UK Biobank EUR	Glycated hemoglobin (HbA1c)	ENSG00000165029	ABCA1	Charge-reversing	5.31 (3.55)	3.3%	0.11
UK Biobank EUR	Height	ENSG00000142002	DPP9	Hydrogen bond (interchain)	5.30 (3.86)	3.1%	0.13
UK Biobank EUR	Red blood cell count	ENSG00000164362	TERT	PIONEER (High)	5.30 (4.58)	0.9%	0.17
UK Biobank EUR	Red blood cell count	ENSG00000111252	SH2B3	β-sheet	5.26 (4.74)	3.3%	0.18
UK Biobank EUR	Red blood cell count	ENSG00000198369	SPRED2	Charge-reversing	5.25 (6.00)	2.6%	0.24
UK Biobank EUR	Height	ENSG00000159202	UBE2Z	Monomer-buried	5.23 (1.55)	12.6%	0.0031
UK Biobank EUR	Height	ENSG00000138336	TET1	α-helix	5.23 (2.72)	4.4%	0.06
UK Biobank EUR	Forced expiratory volume in 1 s (FEV1)	ENSG00000066827	ZFAT	Monomer-buried	5.21 (2.27)	5.9%	0.032
UK Biobank EUR	Height	ENSG00000123505	AMD1	Hydrogen bond (interchain)	5.21 (2.24)	5.0%	0.03
All of Us EUR	Height	ENSG00000066827	ZFAT	Hydrogen bond (intrachain)	5.21 (1.01)	8.1%	1.5e-05
All of Us AFR	Height	ENSG00000066827	ZFAT	Hydrophobicity-disrupting	5.20 (2.08)	8.9%	0.022
All of Us EUR	Platelet count	ENSG00000115524	SF3B1	Hydrogen bond (interchain)	5.18 (1.45)	15.9%	0.0019
UK Biobank EUR	Height	ENSG00000149257	SERPINH1	Hydrophobicity-disrupting	5.18 (1.83)	7.6%	0.011
UK Biobank EUR	Height	ENSG00000113389	NPR3	Disulfide bond	5.18 (2.45)	2.9%	0.044
UK Biobank EUR	Platelet count	ENSG00000030110	BAK1	Charge-reversing	5.16 (2.58)	3.6%	0.054
UK Biobank EUR	Height	ENSG00000136068	FLNB	Hydrophobicity-disrupting	5.15 (2.41)	6.6%	0.042
UK Biobank EUR	Height	ENSG00000140443	IGF1R	α-helix	5.15 (1.71)	5.6%	0.0075
UK Biobank EUR	Height	ENSG00000119699	TGFB3	Hydrophobicity-disrupting	5.15 (1.39)	12.1%	0.0014
All of Us EUR	Weight	ENSG00000066827	ZFAT	Salt bridge	5.15 (4.17)	3.9%	0.16
UK Biobank EUR	Red blood cell count	ENSG00000133742	CA1	Hydrophobicity-disrupting	5.14 (5.82)	3.5%	0.24
UK Biobank EUR	Platelet count	ENSG00000130164	LDLR	α-helix	5.13 (4.13)	6.8%	0.16
UK Biobank EUR	Alanine aminotransferase	ENSG00000110218	PANX1	β-sheet	5.12 (3.98)	3.3%	0.15
UK Biobank EUR	Red blood cell count	ENSG00000244734	HBB	Homology-inferred interface	5.11 (2.98)	3.4%	0.084
All of Us EUR	Platelet count	ENSG00000115524	SF3B1	PIONEER (Medium)	5.11 (1.81)	13.1%	0.012
All of Us EUR	Height	ENSG00000068078	FGFR3	Salt bridge	5.11 (13.29)	0.6%	0.38
UK Biobank EUR	Height	ENSG00000086991	NOX4	PIONEER (Medium)	5.08 (11.61)	0.7%	0.36
UK Biobank EUR	Red blood cell count	ENSG00000084774	CAD	Salt bridge	5.08 (4.65)	2.9%	0.19
UK Biobank EUR	Height	ENSG00000157766	ACAN	PDB-supported interface	5.07 (6.16)	1.1%	0.25
UK Biobank EUR	Height	ENSG00000176971	FIBIN	Charge-reversing	5.07 (4.51)	2.4%	0.18
UK Biobank EUR	Glycated hemoglobin (HbA1c)	ENSG00000112077	RHAG	Large volume-changing	5.05 (1.94)	3.1%	0.018
UK Biobank EUR	Height	ENSG00000169231	THBS3	PIONEER (Medium)	5.05 (3.56)	2.2%	0.13
UK Biobank EUR	Insulin-like growth factor 1	ENSG00000140443	IGF1R	Non-bonded interaction (interchain)	5.04 (1.28)	7.5%	0.00078
UK Biobank EUR	Serum calcium	ENSG00000036828	CASR	Hydrophobicity-disrupting	5.03 (1.12)	3.7%	0.00016
UK Biobank EUR	Height	ENSG00000143476	DTL	Non-bonded interaction (interchain)	5.03 (11.11)	0.5%	0.36
UK Biobank EUR	Height	ENSG00000143476	DTL	PDB-supported interface	5.03 (11.11)	0.5%	0.36
UK Biobank EUR	Forced expiratory volume in 1 s (FEV1)	ENSG00000142208	AKT1	Hydrophobicity-disrupting	5.02 (2.22)	13.1%	0.035
All of Us EUR	Hemoglobin	ENSG00000115524	SF3B1	Charge-reversing	5.02 (1.10)	10.3%	0.00012
UK Biobank EUR	Insulin-like growth factor 1	ENSG00000066827	ZFAT	Hydrophobicity-disrupting	5.01 (1.78)	14.1%	0.012
All of Us EUR	Blood glucose	ENSG00000106633	GCK	Large volume-changing	5.01 (6.61)	1.0%	0.27
UK Biobank EUR	Insulin-like growth factor 1	ENSG00000167779	IGFBP6	α-helix	4.99 (2.44)	9.6%	0.051
UK Biobank EUR	Insulin-like growth factor 1	ENSG00000140829	DHX38	Charge-reversing	4.99 (10.26)	1.9%	0.35
All of Us EUR	Height	ENSG00000066827	ZFAT	β-sheet	4.98 (1.23)	6.7%	0.0006
UK Biobank EUR	Systolic blood pressure	ENSG00000149761	NUDT22	Hydrogen bond (interchain)	4.97 (29.58)	0.6%	0.45
UK Biobank EUR	Birth weight	ENSG00000140443	IGF1R	Monomer-buried	4.97 (0.99)	13.8%	2.9e-05
UK Biobank EUR	Height	ENSG00000088826	SMOX	Hydrogen bond (intrachain)	4.96 (2.45)	4.9%	0.053
UK Biobank EUR	Insulin-like growth factor 1	ENSG00000066827	ZFAT	Non-bonded interaction (intrachain)	4.95 (3.36)	6.1%	0.12
UK Biobank EUR	Platelet count	ENSG00000117400	MPL	α-helix	4.91 (0.97)	4.8%	3e-05
All of Us EUR	Red blood cell count	ENSG00000115524	SF3B1	Hydrophobicity-disrupting	4.89 (2.98)	1.8%	0.096
UK Biobank EUR	Height	ENSG00000140443	IGF1R	Large volume-changing	4.88 (1.90)	4.6%	0.02
UK Biobank EUR	Glycated hemoglobin (HbA1c)	ENSG00000163554	SPTA1	Hydrogen bond (interchain)	4.87 (6.82)	0.6%	0.29
UK Biobank EUR	Platelet count	ENSG00000099331	MYO9B	PDB-supported interface	4.86 (3.51)	3.5%	0.14
UK Biobank EUR	LDL cholesterol	ENSG00000165029	ABCA1	β-sheet	4.85 (1.79)	7.0%	0.016
All of Us EUR	Height	ENSG00000103196	CRISPLD2	Disulfide bond	4.82 (1.04)	12.5%	0.00012
All of Us AMR	Height	ENSG00000066827	ZFAT	Hydrophobicity-disrupting	4.82 (2.19)	7.8%	0.041
All of Us EUR	Height	ENSG00000068078	FGFR3	PDB-supported interface	4.80 (1.04)	13.6%	0.00014
UK Biobank EUR	Platelet count	ENSG00000100345	MYH9	Salt bridge	4.80 (68.53)	0.1%	0.48
UK Biobank EUR	Forced expiratory volume in 1 s (FEV1)	ENSG00000197859	ADAMTSL2	Monomer-buried	4.79 (1.95)	7.8%	0.026
UK Biobank EUR	Height	ENSG00000105810	CDK6	Large volume-changing	4.79 (3.19)	4.0%	0.12
UK Biobank EUR	Insulin-like growth factor 1	ENSG00000010327	STAB1	Charge-reversing	4.78 (6.66)	2.1%	0.29
UK Biobank EUR	Platelet count	ENSG00000117400	MPL	Transmembrane	4.76 (2.64)	1.0%	0.077
UK Biobank EUR	Red blood cell count	ENSG00000169031	COL4A3	PIONEER (Medium)	4.75 (2.11)	5.4%	0.038
UK Biobank EUR	Height	ENSG00000118702	GHRH	Hydrophobicity-disrupting	4.75 (1.81)	5.9%	0.019
UK Biobank EUR	Heel bone mineral density (T-score)	ENSG00000184363	PKP3	Charge-reversing	4.74 (6.20)	2.6%	0.27
UK Biobank EUR	Heel bone mineral density (T-score)	ENSG00000137869	CYP19A1	Hydrophobicity-disrupting	4.74 (2.24)	6.8%	0.047
UK Biobank EUR	Height	ENSG00000123505	AMD1	Hydrophobicity-disrupting	4.73 (1.16)	10.9%	0.00065
All of Us AFR	Height	ENSG00000068078	FGFR3	PIONEER (Medium)	4.73 (1.61)	8.3%	0.01
UK Biobank EUR	Height	ENSG00000064961	HMG20B	Hydrophobicity-disrupting	4.72 (4.03)	5.7%	0.18
UK Biobank EUR	Insulin-like growth factor 1	ENSG00000038945	MSR1	Non-bonded interaction (intrachain)	4.72 (2.27)	10.7%	0.051
UK Biobank EUR	Insulin-like growth factor 1	ENSG00000066827	ZFAT	β-sheet	4.72 (4.65)	3.9%	0.21
UK Biobank EUR	Insulin-like growth factor 1	ENSG00000167779	IGFBP6	Large volume-changing	4.69 (2.48)	7.0%	0.068
All of Us EUR	Red blood cell count	ENSG00000115524	SF3B1	Charge-reversing	4.67 (0.91)	10.2%	2.5e-05
UK Biobank EUR	Glycated hemoglobin (HbA1c)	ENSG00000152556	PFKM	Salt bridge	4.66 (3.01)	1.4%	0.11
UK Biobank EUR	Body mass index	ENSG00000166603	MC4R	Disulfide bond	4.66 (3.63)	1.3%	0.16
UK Biobank EUR	Serum calcium	ENSG00000162551	ALPL	Hydrophobicity-disrupting	4.65 (2.39)	5.1%	0.063
All of Us EUR	Height	ENSG00000143476	DTL	Non-bonded interaction (interchain)	4.65 (10.79)	1.1%	0.37
All of Us EUR	Height	ENSG00000143476	DTL	Hydrogen bond (interchain)	4.65 (10.79)	1.1%	0.37
All of Us EUR	Height	ENSG00000143476	DTL	PDB-supported interface	4.65 (10.79)	1.1%	0.37
UK Biobank EUR	Red blood cell count	ENSG00000198369	SPRED2	α-helix	4.65 (2.46)	9.3%	0.069
All of Us EUR	Height	ENSG00000157766	ACAN	Monomer-buried	4.63 (1.44)	14.5%	0.0059
All of Us EUR	Height	ENSG00000103335	PIEZO1	Large volume-changing	4.63 (3.14)	4.8%	0.12
UK Biobank EUR	Platelet count	ENSG00000090534	THPO	PDB-supported interface	4.62 (0.89)	9.4%	2.6e-05
UK Biobank EUR	Insulin-like growth factor 1	ENSG00000164631	ZNF12	Large volume-changing	4.60 (3.01)	4.2%	0.12
UK Biobank EUR	Serum calcium	ENSG00000036828	CASR	Charge-reversing	4.59 (1.93)	1.4%	0.031
UK Biobank EUR	Systolic blood pressure	ENSG00000175206	NPPA	Hydrophobicity-disrupting	4.56 (3.61)	7.2%	0.16
UK Biobank EUR	Insulin-like growth factor 1	ENSG00000186188	FFAR4	Salt bridge	4.56 (2.06)	9.4%	0.042
All of Us EUR	Height	ENSG00000138685	FGF2	PIONEER (Very high)	4.56 (5.25)	1.8%	0.25
UK Biobank EUR	Forced expiratory volume in 1 s (FEV1)	ENSG00000140443	IGF1R	Monomer-buried	4.54 (1.77)	13.1%	0.023
All of Us AMR	Height	ENSG00000066827	ZFAT	β-sheet	4.54 (4.95)	2.6%	0.24
UK Biobank EUR	Red blood cell count	ENSG00000111252	SH2B3	Monomer-buried	4.52 (2.45)	6.5%	0.075
UK Biobank EUR	Height	ENSG00000088826	SMOX	Non-bonded interaction (intrachain)	4.52 (1.91)	6.3%	0.033
UK Biobank EUR	Height	ENSG00000139044	B4GALNT3	α-helix	4.52 (1.51)	7.4%	0.0098
UK Biobank EUR	Red blood cell count	ENSG00000169031	COL4A3	Large volume-changing	4.52 (1.13)	12.4%	0.00091
UK Biobank EUR	Glycated hemoglobin (HbA1c)	ENSG00000152254	G6PC2	Hydrophobicity-disrupting	4.50 (2.64)	7.9%	0.092
UK Biobank EUR	LDL cholesterol	ENSG00000130203	APOE	Charge-reversing	4.50 (4.14)	1.7%	0.2
UK Biobank EUR	Height	ENSG00000157766	ACAN	PIONEER (Medium)	4.50 (3.24)	2.8%	0.14
UK Biobank EUR	Insulin-like growth factor 1	ENSG00000146674	IGFBP3	Large volume-changing	4.50 (1.71)	3.6%	0.02
UK Biobank EUR	Height	ENSG00000136859	ANGPTL2	Non-bonded interaction (interchain)	4.50 (1.75)	4.2%	0.023
All of Us EUR	Height	ENSG00000171812	COL8A2	PIONEER (High)	4.49 (4.69)	3.0%	0.23
UK Biobank EUR	Height	ENSG00000146197	SCUBE3	Charge-reversing	4.48 (2.84)	1.5%	0.11
All of Us EUR	Blood glucose	ENSG00000164756	SLC30A8	Large volume-changing	4.48 (3.89)	3.9%	0.19
UK Biobank EUR	LDL cholesterol	ENSG00000130164	LDLR	Disulfide bond	4.46 (2.11)	0.8%	0.05
UK Biobank EUR	Height	ENSG00000197859	ADAMTSL2	Monomer-buried	4.45 (1.49)	7.7%	0.01
UK Biobank EUR	Platelet count	ENSG00000141458	NPC1	Large volume-changing	4.45 (6.20)	2.9%	0.29
UK Biobank EUR	Height	ENSG00000179455	MKRN3	Monomer-buried	4.45 (3.63)	6.9%	0.17
UK Biobank EUR	Platelet count	ENSG00000090534	THPO	Hydrogen bond (interchain)	4.44 (0.83)	10.2%	1.9e-05
UK Biobank EUR	Height	ENSG00000140470	ADAMTS17	Monomer-buried	4.43 (1.15)	8.7%	0.0015
UK Biobank EUR	Height	ENSG00000119699	TGFB3	Large volume-changing	4.43 (5.31)	2.2%	0.26
UK Biobank EUR	Forced expiratory volume in 1 s (FEV1)	ENSG00000054523	KIF1B	Hydrophobicity-disrupting	4.43 (4.05)	6.3%	0.2
All of Us EUR	Blood glucose	ENSG00000198551	ZNF627	Charge-reversing	4.41 (17.24)	0.8%	0.42
UK Biobank EUR	Height	ENSG00000159899	NPR2	Large volume-changing	4.41 (1.39)	2.6%	0.0071
UK Biobank EUR	Insulin-like growth factor 1	ENSG00000146674	IGFBP3	Charge-reversing	4.40 (4.33)	0.8%	0.22
All of Us EUR	Weight	ENSG00000187720	THSD4	Hydrophobicity-disrupting	4.39 (3.44)	8.4%	0.16
UK Biobank EUR	Insulin-like growth factor 1	ENSG00000118702	GHRH	α-helix	4.39 (1.54)	11.6%	0.014
UK Biobank EUR	Height	ENSG00000134013	LOXL2	Disulfide bond	4.39 (12.59)	0.5%	0.39
UK Biobank EUR	Systolic blood pressure	ENSG00000149761	NUDT22	Large volume-changing	4.37 (4.74)	5.1%	0.24
UK Biobank EUR	LDL cholesterol	ENSG00000141505	ASGR1	Hydrophobicity-disrupting	4.36 (4.98)	2.4%	0.25
UK Biobank EUR	Forced expiratory volume in 1 s (FEV1)	ENSG00000197859	ADAMTSL2	α-helix	4.33 (2.98)	4.4%	0.13
UK Biobank EUR	Forced expiratory volume in 1 s (FEV1)	ENSG00000142208	AKT1	Homology-inferred interface	4.33 (2.38)	15.2%	0.081
All of Us EUR	Alkaline phosphatase	ENSG00000134109	EDEM1	Monomer-buried	4.33 (1.00)	23.5%	0.00045
UK Biobank EUR	Red blood cell count	ENSG00000025708	TYMP	Hydrophobicity-disrupting	4.32 (9.65)	2.1%	0.37
UK Biobank EUR	Red blood cell count	ENSG00000206177	HBM	Coil	4.31 (2.44)	5.3%	0.088
All of Us EUR	Red blood cell count	ENSG00000122729	ACO1	Charge-reversing	4.30 (4.48)	6.0%	0.23
UK Biobank EUR	Height	ENSG00000066827	ZFAT	Monomer-buried	4.30 (0.80)	5.8%	2e-05
UK Biobank EUR	LDL cholesterol	ENSG00000015520	NPC1L1	Salt bridge	4.30 (1.73)	6.1%	0.028
UK Biobank EUR	Glycated hemoglobin (HbA1c)	ENSG00000070182	SPTB	Homology-inferred interface	4.30 (4.04)	2.6%	0.21
UK Biobank EUR	Insulin-like growth factor 1	ENSG00000066827	ZFAT	Large volume-changing	4.29 (6.25)	3.4%	0.3
UK Biobank EUR	Glycated hemoglobin (HbA1c)	ENSG00000070182	SPTB	Charge-reversing	4.26 (2.28)	4.9%	0.076
UK Biobank EUR	LDL cholesterol	ENSG00000141505	ASGR1	Monomer-buried	4.25 (0.95)	16.6%	0.00032
UK Biobank EUR	Heel bone mineral density (T-score)	ENSG00000170374	SP7	β-sheet	4.24 (1.94)	9.8%	0.047
UK Biobank EUR	Insulin-like growth factor 1	ENSG00000010327	STAB1	Monomer-buried	4.23 (2.08)	11.2%	0.06
UK Biobank EUR	Red blood cell count	ENSG00000084774	CAD	Charge-reversing	4.23 (9.79)	1.4%	0.37
UK Biobank EUR	Platelet count	ENSG00000100345	MYH9	β-sheet	4.22 (2.43)	8.3%	0.093
All of Us EUR	Height	ENSG00000066827	ZFAT	Non-bonded interaction (intrachain)	4.22 (0.85)	9.7%	7.3e-05
All of Us EUR	Height	ENSG00000159899	NPR2	Transmembrane	4.21 (7.01)	0.7%	0.32
UK Biobank EUR	Serum calcium	ENSG00000158158	CNNM4	PDB-supported interface	4.21 (2.42)	6.4%	0.093
UK Biobank EUR	Insulin-like growth factor 1	ENSG00000140829	DHX38	Non-bonded interaction (intrachain)	4.21 (1.36)	26.8%	0.0092
UK Biobank EUR	Height	ENSG00000092201	SUPT16H	PIONEER (Medium)	4.19 (12.55)	1.6%	0.4
UK Biobank EUR	Height	ENSG00000197601	FAR1	β-sheet	4.19 (2.59)	6.5%	0.11
UK Biobank EUR	Height	ENSG00000176971	FIBIN	β-sheet	4.18 (16.33)	0.4%	0.42
UK Biobank EUR	Forced expiratory volume in 1 s (FEV1)	ENSG00000066827	ZFAT	Non-bonded interaction (intrachain)	4.16 (2.10)	6.2%	0.067
UK Biobank EUR	Forced expiratory volume in 1 s (FEV1)	ENSG00000066827	ZFAT	Hydrogen bond (intrachain)	4.14 (2.40)	5.0%	0.096
UK Biobank EUR	Height	ENSG00000103335	PIEZO1	Salt bridge	4.13 (3.16)	2.7%	0.16
UK Biobank EUR	Systolic blood pressure	ENSG00000175206	NPPA	Large volume-changing	4.12 (4.29)	5.3%	0.23
UK Biobank EUR	Insulin-like growth factor 1	ENSG00000162009	SSTR5	Large volume-changing	4.11 (6.40)	1.6%	0.31
UK Biobank EUR	Height	ENSG00000134013	LOXL2	β-sheet	4.10 (1.17)	13.9%	0.004
All of Us AFR	Height	ENSG00000066827	ZFAT	Hydrogen bond (intrachain)	4.09 (2.67)	7.5%	0.12
UK Biobank EUR	Height	ENSG00000095752	IL11	PIONEER (High)	4.08 (1.47)	12.3%	0.018
All of Us AFR	Alkaline phosphatase	ENSG00000134109	EDEM1	Monomer-buried	4.07 (1.40)	18.2%	0.014
UK Biobank EUR	Height	ENSG00000157766	ACAN	Large volume-changing	4.07 (1.54)	6.7%	0.023
UK Biobank EUR	Height	ENSG00000068078	FGFR3	Homology-inferred interface	4.07 (1.36)	4.9%	0.012
UK Biobank EUR	Alanine aminotransferase	ENSG00000025434	NR1H3	Hydrophobicity-disrupting	4.07 (3.55)	4.2%	0.19
UK Biobank EUR	Red blood cell count	ENSG00000206177	HBM	Most disordered	4.06 (1.64)	8.6%	0.031
UK Biobank EUR	Systolic blood pressure	ENSG00000066827	ZFAT	α-helix	4.06 (1.26)	11.1%	0.0075
UK Biobank EUR	Height	ENSG00000012232	EXTL3	PIONEER (Medium)	4.06 (32.65)	0.3%	0.46
UK Biobank EUR	Height	ENSG00000196739	COL27A1	Monomer-buried	4.05 (3.13)	5.2%	0.16
UK Biobank EUR	Glycated hemoglobin (HbA1c)	ENSG00000156515	HK1	Charge-reversing	4.05 (3.43)	2.3%	0.19
UK Biobank EUR	Red blood cell count	ENSG00000027644	INSRR	Salt bridge	4.04 (2.75)	8.5%	0.13
All of Us EUR	Hemoglobin	ENSG00000161547	SRSF2	Charge-reversing	4.04 (7.57)	0.7%	0.34
UK Biobank EUR	Height	ENSG00000196739	COL27A1	Large volume-changing	4.03 (2.49)	7.2%	0.11
UK Biobank EUR	Height	ENSG00000168763	CNNM3	β-sheet	4.03 (1.76)	7.5%	0.042
UK Biobank EUR	LDL cholesterol	ENSG00000165029	ABCA1	Transmembrane	4.02 (1.20)	10.4%	0.0058
All of Us EUR	Height	ENSG00000139514	SLC7A1	Monomer-buried	3.98 (1.20)	24.2%	0.0065
UK Biobank EUR	Height	ENSG00000179295	PTPN11	Hydrogen bond (interchain)	3.97 (1.02)	9.4%	0.0017
UK Biobank EUR	Height	ENSG00000166326	TRIM44	α-helix	3.95 (0.90)	18.7%	0.0005
All of Us AFR	Alkaline phosphatase	ENSG00000204702	OR2J1	Monomer-buried	3.95 (1.38)	25.3%	0.016
All of Us AFR	Height	ENSG00000066827	ZFAT	Large volume-changing	3.94 (5.51)	3.2%	0.3
All of Us EUR	Height	ENSG00000066827	ZFAT	Hydrophobicity-disrupting	3.93 (1.16)	6.6%	0.0059
UK Biobank EUR	Height	ENSG00000119487	MAPKAP1	Salt bridge	3.92 (15.25)	1.0%	0.42
UK Biobank EUR	Insulin-like growth factor 1	ENSG00000140443	IGF1R	Hydrogen bond (interchain)	3.91 (1.12)	8.1%	0.0047
UK Biobank EUR	Insulin-like growth factor 1	ENSG00000136011	STAB2	Transmembrane	3.90 (28.31)	0.4%	0.46
UK Biobank EUR	Red blood cell count	ENSG00000025708	TYMP	PDB-supported interface	3.90 (2.90)	6.9%	0.16
UK Biobank EUR	Red blood cell count	ENSG00000169031	COL4A3	Non-bonded interaction (interchain)	3.88 (6.94)	1.2%	0.34
UK Biobank EUR	Platelet count	ENSG00000130164	LDLR	Non-bonded interaction (interchain)	3.88 (4.33)	6.3%	0.25
UK Biobank EUR	Glycated hemoglobin (HbA1c)	ENSG00000106327	TFR2	Large volume-changing	3.87 (2.40)	5.7%	0.12
All of Us EUR	Serum creatinine	ENSG00000112499	SLC22A2	β-sheet	3.87 (4.13)	3.7%	0.24
All of Us EUR	Body mass index	ENSG00000166603	MC4R	Charge-reversing	3.87 (4.06)	2.6%	0.24
All of Us EUR	Alanine aminotransferase	ENSG00000167701	GPT	PIONEER (High)	3.86 (2.55)	0.2%	0.13
UK Biobank EUR	Platelet count	ENSG00000259207	ITGB3	Homology-inferred interface	3.86 (4.19)	1.8%	0.25
UK Biobank EUR	Height	ENSG00000143476	DTL	Non-bonded interaction (intrachain)	3.85 (9.16)	0.6%	0.38
All of Us EUR	Height	ENSG00000136859	ANGPTL2	Large volume-changing	3.85 (3.61)	3.3%	0.22
All of Us EUR	Height	ENSG00000136068	FLNB	Hydrophobicity-disrupting	3.84 (2.26)	8.3%	0.1
UK Biobank EUR	Platelet count	ENSG00000240505	TNFRSF13B	Disulfide bond	3.83 (3.07)	6.0%	0.18
UK Biobank EUR	Platelet count	ENSG00000165702	GFI1B	Charge-reversing	3.83 (2.06)	1.5%	0.085
UK Biobank EUR	Systolic blood pressure	ENSG00000175206	NPPA	Hydrogen bond (interchain)	3.83 (1.65)	18.1%	0.043
UK Biobank EUR	Insulin-like growth factor 1	ENSG00000149091	DGKZ	Hydrophobicity-disrupting	3.82 (2.57)	6.9%	0.14
UK Biobank EUR	Heel bone mineral density (T-score)	ENSG00000182704	TSKU	Monomer-buried	3.81 (1.40)	18.7%	0.022
UK Biobank EUR	LDL cholesterol	ENSG00000132855	ANGPTL3	Salt bridge	3.80 (2.94)	2.4%	0.17
UK Biobank EUR	Height	ENSG00000012232	EXTL3	Hydrophobicity-disrupting	3.79 (1.44)	13.8%	0.026
UK Biobank EUR	Platelet count	ENSG00000125910	S1PR4	Monomer-buried	3.79 (1.02)	27.8%	0.0031
UK Biobank EUR	Body mass index	ENSG00000196557	CACNA1H	Monomer-buried	3.79 (1.26)	15.3%	0.014
UK Biobank EUR	Height	ENSG00000116183	PAPPA2	Large volume-changing	3.78 (4.98)	3.8%	0.29
UK Biobank EUR	Platelet count	ENSG00000100345	MYH9	Charge-reversing	3.78 (1.53)	13.0%	0.035
UK Biobank EUR	Height	ENSG00000149257	SERPINH1	β-sheet	3.76 (0.68)	19.5%	2.3e-05
All of Us EUR	Height	ENSG00000121853	GHSR	Hydrogen bond (interchain)	3.76 (4.68)	3.4%	0.28
UK Biobank EUR	Height	ENSG00000140443	IGF1R	PIONEER (Medium)	3.75 (4.67)	1.1%	0.28
UK Biobank EUR	LDL cholesterol	ENSG00000141505	ASGR1	Large volume-changing	3.74 (1.00)	16.8%	0.0031
UK Biobank EUR	Systolic blood pressure	ENSG00000175206	NPPA	Non-bonded interaction (intrachain)	3.74 (1.68)	19.4%	0.052
UK Biobank EUR	Systolic blood pressure	ENSG00000175206	NPPA	Hydrogen bond (intrachain)	3.74 (1.68)	19.4%	0.052
UK Biobank EUR	Platelet count	ENSG00000122194	PLG	Disulfide bond	3.74 (13.44)	0.5%	0.42
UK Biobank EUR	Insulin-like growth factor 1	ENSG00000140829	DHX38	Monomer-buried	3.73 (1.40)	17.2%	0.025
UK Biobank EUR	Insulin-like growth factor 1	ENSG00000116183	PAPPA2	Salt bridge	3.72 (5.90)	0.6%	0.32
UK Biobank EUR	Serum calcium	ENSG00000163631	ALB	Hydrophobicity-disrupting	3.72 (1.36)	4.3%	0.023
UK Biobank EUR	Glycated hemoglobin (HbA1c)	ENSG00000029534	ANK1	Non-bonded interaction (interchain)	3.72 (3.00)	4.7%	0.18
All of Us EUR	Blood glucose	ENSG00000106633	GCK	Monomer-buried	3.71 (0.69)	18.8%	3.9e-05
All of Us EUR	Height	ENSG00000182218	HHIPL1	α-helix	3.71 (1.37)	14.4%	0.024
UK Biobank EUR	Height	ENSG00000121853	GHSR	PIONEER (High)	3.70 (1.90)	8.2%	0.078
UK Biobank EUR	Red blood cell count	ENSG00000081052	COL4A4	β-sheet	3.70 (3.82)	3.1%	0.24
UK Biobank EUR	Height	ENSG00000157766	ACAN	α-helix	3.69 (1.48)	6.9%	0.034
UK Biobank EUR	Platelet count	ENSG00000183765	CHEK2	Large volume-changing	3.69 (1.83)	7.6%	0.07
UK Biobank EUR	Red blood cell count	ENSG00000143627	PKLR	Large volume-changing	3.69 (1.85)	5.1%	0.074
UK Biobank EUR	Glycated hemoglobin (HbA1c)	ENSG00000163554	SPTA1	PDB-supported interface	3.68 (5.04)	0.9%	0.3
UK Biobank EUR	Red blood cell count	ENSG00000198369	SPRED2	Monomer-buried	3.68 (0.96)	19.7%	0.0025
All of Us EUR	Height	ENSG00000068078	FGFR3	Most disordered	3.68 (0.77)	15.5%	0.00024
UK Biobank EUR	Height	ENSG00000101557	USP14	Non-bonded interaction (intrachain)	3.68 (1.15)	40.7%	0.0098
All of Us EUR	Platelet count	ENSG00000101162	TUBB1	Hydrophobicity-disrupting	3.68 (1.07)	8.9%	0.0061
UK Biobank EUR	Insulin-like growth factor 1	ENSG00000121853	GHSR	Hydrophobicity-disrupting	3.68 (1.84)	10.1%	0.073
UK Biobank EUR	Height	ENSG00000115318	LOXL3	β-sheet	3.66 (1.64)	16.6%	0.052
UK Biobank EUR	Systolic blood pressure	ENSG00000124749	COL21A1	Monomer-buried	3.65 (1.67)	8.9%	0.056
UK Biobank EUR	Serum calcium	ENSG00000036828	CASR	β-sheet	3.64 (0.84)	5.0%	0.00077
UK Biobank EUR	Height	ENSG00000182218	HHIPL1	Charge-reversing	3.64 (0.70)	18.2%	8e-05
UK Biobank EUR	Platelet count	ENSG00000171552	BCL2L1	PIONEER (Very high)	3.63 (0.90)	12.7%	0.0018
UK Biobank EUR	Glycated hemoglobin (HbA1c)	ENSG00000004939	SLC4A1	Transmembrane	3.62 (0.91)	14.2%	0.0021
UK Biobank EUR	Height	ENSG00000130508	PXDN	Large volume-changing	3.61 (1.73)	8.0%	0.065
UK Biobank EUR	Height	ENSG00000168763	CNNM3	Hydrophobicity-disrupting	3.60 (1.99)	5.9%	0.096
All of Us EUR	Height	ENSG00000179295	PTPN11	Charge-reversing	3.60 (9.18)	0.7%	0.39
UK Biobank EUR	Red blood cell count	ENSG00000163050	COQ8A	Large volume-changing	3.60 (2.86)	3.8%	0.18
All of Us EUR	Height	ENSG00000149948	HMGA2	PIONEER (Very high)	3.59 (0.69)	28.7%	9.6e-05
UK Biobank EUR	Insulin-like growth factor 1	ENSG00000112541	PDE10A	β-sheet	3.58 (4.71)	4.1%	0.29
UK Biobank EUR	Height	ENSG00000130508	PXDN	Charge-reversing	3.57 (3.05)	4.1%	0.2
UK Biobank EUR	Systolic blood pressure	ENSG00000175206	NPPA	PIONEER (Medium)	3.56 (0.92)	41.2%	0.0026
All of Us EUR	Height	ENSG00000103196	CRISPLD2	Hydrophobicity-disrupting	3.56 (1.81)	4.9%	0.078
All of Us EUR	Blood glucose	ENSG00000198551	ZNF627	Hydrophobicity-disrupting	3.55 (1.75)	10.7%	0.072
All of Us EUR	Height	ENSG00000157766	ACAN	β-sheet	3.55 (1.90)	9.9%	0.09
UK Biobank EUR	Systolic blood pressure	ENSG00000066827	ZFAT	Monomer-buried	3.54 (2.02)	5.9%	0.1
UK Biobank EUR	Glycated hemoglobin (HbA1c)	ENSG00000164756	SLC30A8	Hydrophobicity-disrupting	3.54 (1.62)	6.0%	0.058
UK Biobank EUR	Glycated hemoglobin (HbA1c)	ENSG00000152556	PFKM	Charge-reversing	3.52 (2.50)	1.6%	0.16
All of Us EUR	Platelet count	ENSG00000169704	GP9	Hydrophobicity-disrupting	3.52 (2.47)	4.2%	0.15
UK Biobank EUR	Red blood cell count	ENSG00000143627	PKLR	PIONEER (High)	3.51 (4.84)	1.4%	0.3
All of Us EUR	Height	ENSG00000068078	FGFR3	Hydrophobicity-disrupting	3.51 (2.62)	4.2%	0.17
All of Us AFR	Height	ENSG00000068078	FGFR3	Monomer-buried	3.51 (1.14)	12.3%	0.014
UK Biobank EUR	Platelet count	ENSG00000066827	ZFAT	Large volume-changing	3.51 (3.77)	3.5%	0.25
UK Biobank EUR	Height	ENSG00000108821	COL1A1	Most disordered	3.51 (2.12)	7.9%	0.12
UK Biobank EUR	Height	ENSG00000179295	PTPN11	Homology-inferred interface	3.48 (0.63)	15.7%	3.8e-05
UK Biobank EUR	Height	ENSG00000134569	LRP4	Homology-inferred interface	3.47 (8.75)	0.8%	0.39
All of Us EUR	Alkaline phosphatase	ENSG00000073734	ABCB11	β-sheet	3.47 (1.77)	6.4%	0.081
All of Us EUR	Height	ENSG00000182218	HHIPL1	Hydrophobicity-disrupting	3.47 (2.48)	8.1%	0.16
UK Biobank EUR	Height	ENSG00000119699	TGFB3	Monomer-buried	3.46 (1.00)	14.7%	0.0068
UK Biobank EUR	Red blood cell count	ENSG00000027644	INSRR	Hydrogen bond (interchain)	3.46 (3.05)	6.2%	0.21
UK Biobank EUR	Glycated hemoglobin (HbA1c)	ENSG00000029534	ANK1	Salt bridge	3.46 (1.66)	9.1%	0.07
All of Us EUR	Weight	ENSG00000149948	HMGA2	PIONEER (Very high)	3.45 (0.79)	28.3%	0.00094
UK Biobank EUR	Red blood cell count	ENSG00000133742	CA1	Non-bonded interaction (interchain)	3.45 (3.10)	5.1%	0.21
UK Biobank EUR	Insulin-like growth factor 1	ENSG00000099769	IGFALS	Hydrogen bond (interchain)	3.44 (1.36)	0.9%	0.037
UK Biobank EUR	Insulin-like growth factor 1	ENSG00000121853	GHSR	Large volume-changing	3.44 (2.06)	9.2%	0.12
UK Biobank EUR	Height	ENSG00000136068	FLNB	Large volume-changing	3.43 (2.65)	6.3%	0.18
All of Us AMR	Platelet count	ENSG00000165702	GFI1B	PIONEER (Medium)	3.43 (0.61)	29.0%	3.8e-05
All of Us AMR	Height	ENSG00000066827	ZFAT	Monomer-buried	3.42 (1.53)	11.5%	0.056
All of Us EUR	Platelet count	ENSG00000117400	MPL	Large volume-changing	3.42 (0.85)	14.3%	0.0022
UK Biobank EUR	Forced expiratory volume in 1 s (FEV1)	ENSG00000197859	ADAMTSL2	Hydrophobicity-disrupting	3.42 (2.84)	4.6%	0.2
UK Biobank EUR	Height	ENSG00000105810	CDK6	α-helix	3.42 (0.65)	21.3%	9.5e-05
UK Biobank EUR	Height	ENSG00000134569	LRP4	Hydrogen bond (intrachain)	3.41 (0.80)	19.6%	0.0013
UK Biobank EUR	Insulin-like growth factor 1	ENSG00000099769	IGFALS	Disulfide bond	3.41 (1.98)	0.5%	0.11
UK Biobank EUR	Height	ENSG00000105810	CDK6	Monomer-buried	3.40 (0.62)	24.1%	5.2e-05
UK Biobank EUR	Height	ENSG00000179455	MKRN3	Hydrophobicity-disrupting	3.39 (1.67)	15.7%	0.076
All of Us EUR	Red blood cell count	ENSG00000122729	ACO1	Salt bridge	3.38 (1.36)	22.3%	0.04
UK Biobank EUR	Glycated hemoglobin (HbA1c)	ENSG00000164062	APEH	β-sheet	3.38 (0.60)	17.3%	4e-05
UK Biobank EUR	Forced expiratory volume in 1 s (FEV1)	ENSG00000142208	AKT1	α-helix	3.38 (2.14)	14.1%	0.13
UK Biobank EUR	Height	ENSG00000105810	CDK6	Hydrophobicity-disrupting	3.38 (1.87)	7.9%	0.1
All of Us AMR	Alkaline phosphatase	ENSG00000162551	ALPL	Large volume-changing	3.37 (1.50)	1.9%	0.057
UK Biobank EUR	Red blood cell count	ENSG00000081052	COL4A4	PDB-supported interface	3.37 (3.22)	4.2%	0.23
UK Biobank EUR	Insulin-like growth factor 1	ENSG00000106128	GHRHR	Charge-reversing	3.37 (5.68)	1.0%	0.34
UK Biobank EUR	Platelet count	ENSG00000100345	MYH9	PDB-supported interface	3.37 (9.65)	1.5%	0.4
All of Us EUR	Alkaline phosphatase	ENSG00000141505	ASGR1	Charge-reversing	3.36 (1.81)	3.0%	0.095
UK Biobank EUR	Height	ENSG00000169231	THBS3	Large volume-changing	3.36 (0.61)	15.7%	5.9e-05
UK Biobank EUR	LDL cholesterol	ENSG00000113161	HMGCR	Hydrophobicity-disrupting	3.36 (3.40)	4.4%	0.24
UK Biobank EUR	Height	ENSG00000140470	ADAMTS17	β-sheet	3.35 (0.77)	13.2%	0.0011
All of Us EUR	Height	ENSG00000162733	DDR2	Hydrophobicity-disrupting	3.35 (1.00)	14.9%	0.0091
UK Biobank EUR	Platelet count	ENSG00000117400	MPL	Salt bridge	3.34 (0.85)	5.5%	0.0031
UK Biobank EUR	Height	ENSG00000143476	DTL	Charge-reversing	3.34 (4.86)	1.3%	0.31
UK Biobank EUR	Height	ENSG00000163501	IHH	Monomer-buried	3.34 (0.59)	11.9%	3.3e-05
UK Biobank EUR	Insulin-like growth factor 1	ENSG00000162009	SSTR5	Non-bonded interaction (interchain)	3.32 (1.36)	9.0%	0.044
UK Biobank EUR	Height	ENSG00000159202	UBE2Z	Salt bridge	3.32 (1.49)	12.4%	0.06
All of Us AFR	Height	ENSG00000066827	ZFAT	Salt bridge	3.31 (1.51)	11.7%	0.062
UK Biobank EUR	Forced expiratory volume in 1 s (FEV1)	ENSG00000054523	KIF1B	Monomer-buried	3.31 (1.82)	18.6%	0.1
UK Biobank EUR	Platelet count	ENSG00000130164	LDLR	Charge-reversing	3.31 (2.02)	13.9%	0.13
All of Us EUR	Red blood cell count	ENSG00000122729	ACO1	Large volume-changing	3.30 (3.61)	7.7%	0.26
UK Biobank EUR	Platelet count	ENSG00000164362	TERT	Non-bonded interaction (interchain)	3.30 (8.43)	1.7%	0.39
UK Biobank EUR	Glycated hemoglobin (HbA1c)	ENSG00000070182	SPTB	Large volume-changing	3.29 (2.61)	3.8%	0.19
UK Biobank EUR	Insulin-like growth factor 1	ENSG00000149091	DGKZ	Coil	3.28 (0.67)	30.6%	0.00035
UK Biobank EUR	LDL cholesterol	ENSG00000084674	APOB	Hydrophobicity-disrupting	3.28 (0.92)	8.9%	0.0065
UK Biobank EUR	Glycated hemoglobin (HbA1c)	ENSG00000029534	ANK1	Hydrophobicity-disrupting	3.28 (1.05)	15.6%	0.015
UK Biobank EUR	LDL cholesterol	ENSG00000113161	HMGCR	Salt bridge	3.28 (5.99)	2.1%	0.35
UK Biobank EUR	Systolic blood pressure	ENSG00000175206	NPPA	Non-bonded interaction (interchain)	3.27 (1.18)	24.5%	0.027
UK Biobank EUR	Forced expiratory volume in 1 s (FEV1)	ENSG00000101266	CSNK2A1	Charge-reversing	3.27 (20.35)	0.3%	0.46
UK Biobank EUR	Height	ENSG00000171812	COL8A2	Monomer-buried	3.25 (2.07)	7.8%	0.14
UK Biobank EUR	Heel bone mineral density (T-score)	ENSG00000182704	TSKU	β-sheet	3.24 (1.47)	17.3%	0.063
All of Us EUR	Height	ENSG00000068078	FGFR3	Hydrogen bond (interchain)	3.24 (8.22)	0.9%	0.39
UK Biobank EUR	Forced expiratory volume in 1 s (FEV1)	ENSG00000197859	ADAMTSL2	Large volume-changing	3.24 (2.11)	7.1%	0.14
UK Biobank EUR	Insulin-like growth factor 1	ENSG00000146674	IGFBP3	Hydrophobicity-disrupting	3.23 (1.75)	3.2%	0.1
UK Biobank EUR	Platelet count	ENSG00000164362	TERT	Large volume-changing	3.23 (2.96)	6.6%	0.23
UK Biobank EUR	Height	ENSG00000187091	PLCD1	Most disordered	3.23 (1.12)	15.6%	0.023
UK Biobank EUR	Insulin-like growth factor 1	ENSG00000118702	GHRH	PDB-supported interface	3.23 (0.79)	21.2%	0.0025
All of Us EUR	Height	ENSG00000196739	COL27A1	Monomer-buried	3.22 (5.63)	3.6%	0.35
UK Biobank EUR	Insulin-like growth factor 1	ENSG00000140443	IGF1R	PDB-supported interface	3.21 (0.64)	16.1%	0.00028
All of Us EUR	Blood glucose	ENSG00000164756	SLC30A8	PDB-supported interface	3.21 (2.47)	7.4%	0.19
UK Biobank EUR	Height	ENSG00000113389	NPR3	Charge-reversing	3.21 (2.63)	2.1%	0.2
All of Us EUR	Blood glucose	ENSG00000106633	GCK	Hydrophobicity-disrupting	3.21 (1.40)	8.0%	0.057
UK Biobank EUR	Height	ENSG00000143476	DTL	Monomer-buried	3.20 (0.59)	21.3%	8.8e-05
UK Biobank EUR	Insulin-like growth factor 1	ENSG00000164631	ZNF12	α-helix	3.19 (1.14)	14.0%	0.027
UK Biobank EUR	Platelet count	ENSG00000120210	INSL6	Monomer-buried	3.19 (2.68)	2.4%	0.21
All of Us EUR	Alkaline phosphatase	ENSG00000125633	CCDC93	Hydrophobicity-disrupting	3.19 (1.89)	12.8%	0.12
All of Us EUR	Alkaline phosphatase	ENSG00000141505	ASGR1	Large volume-changing	3.18 (0.90)	8.7%	0.0076
UK Biobank EUR	Serum calcium	ENSG00000036828	CASR	Large volume-changing	3.18 (0.56)	8.2%	5.5e-05
UK Biobank EUR	Height	ENSG00000179295	PTPN11	Salt bridge	3.18 (0.96)	11.3%	0.012
All of Us EUR	Platelet count	ENSG00000117400	MPL	α-helix	3.18 (1.60)	5.8%	0.087
All of Us AMR	Alkaline phosphatase	ENSG00000112293	GPLD1	Hydrophobicity-disrupting	3.18 (1.08)	7.2%	0.021
All of Us EUR	Weight	ENSG00000188039	NWD1	Monomer-buried	3.18 (1.01)	32.1%	0.015
UK Biobank EUR	Height	ENSG00000140443	IGF1R	Salt bridge	3.17 (1.24)	7.0%	0.04
UK Biobank EUR	Insulin-like growth factor 1	ENSG00000259384	GH1	Hydrophobicity-disrupting	3.17 (1.31)	6.6%	0.049
UK Biobank EUR	Height	ENSG00000179295	PTPN11	α-helix	3.16 (0.64)	16.2%	0.0004
UK Biobank EUR	Height	ENSG00000187091	PLCD1	Large volume-changing	3.15 (1.46)	11.4%	0.07
UK Biobank EUR	Platelet count	ENSG00000204420	MPIG6B	Transmembrane	3.14 (3.37)	6.2%	0.26
UK Biobank EUR	Insulin-like growth factor 1	ENSG00000096968	JAK2	Large volume-changing	3.14 (2.63)	3.4%	0.21
UK Biobank EUR	Insulin-like growth factor 1	ENSG00000106128	GHRHR	Large volume-changing	3.14 (3.08)	2.6%	0.24
UK Biobank EUR	Height	ENSG00000159202	UBE2Z	α-helix	3.12 (1.27)	14.9%	0.047
UK Biobank EUR	Systolic blood pressure	ENSG00000175206	NPPA	PIONEER (High)	3.11 (0.83)	36.4%	0.0057
UK Biobank EUR	Height	ENSG00000101557	USP14	Monomer-buried	3.11 (0.91)	28.0%	0.01
UK Biobank EUR	Forced expiratory volume in 1 s (FEV1)	ENSG00000140443	IGF1R	Charge-reversing	3.10 (4.96)	4.6%	0.34
UK Biobank EUR	Glycated hemoglobin (HbA1c)	ENSG00000106327	TFR2	Homology-inferred interface	3.10 (8.15)	1.2%	0.4
UK Biobank EUR	Height	ENSG00000095752	IL11	Hydrophobicity-disrupting	3.09 (1.29)	12.3%	0.052
UK Biobank EUR	Height	ENSG00000166949	SMAD3	Homology-inferred interface	3.09 (0.71)	26.5%	0.0016
UK Biobank EUR	Red blood cell count	ENSG00000122729	ACO1	Salt bridge	3.09 (0.70)	18.1%	0.0013
UK Biobank EUR	Glycated hemoglobin (HbA1c)	ENSG00000156515	HK1	β-sheet	3.09 (1.69)	5.7%	0.11
UK Biobank EUR	Height	ENSG00000163501	IHH	PDB-supported interface	3.09 (1.55)	2.8%	0.089
UK Biobank EUR	Height	ENSG00000103335	PIEZO1	β-sheet	3.08 (2.34)	4.0%	0.19
UK Biobank EUR	Red blood cell count	ENSG00000084774	CAD	Non-bonded interaction (interchain)	3.07 (6.86)	2.1%	0.38
UK Biobank EUR	Height	ENSG00000163501	IHH	Hydrogen bond (intrachain)	3.07 (0.53)	13.4%	4.4e-05
All of Us EUR	Height	ENSG00000121853	GHSR	Non-bonded interaction (interchain)	3.05 (2.67)	6.1%	0.22
UK Biobank EUR	Height	ENSG00000118702	GHRH	PIONEER (High)	3.05 (0.93)	12.3%	0.014
UK Biobank EUR	LDL cholesterol	ENSG00000130164	LDLR	Non-bonded interaction (interchain)	3.05 (0.56)	6.3%	0.00014
UK Biobank EUR	LDL cholesterol	ENSG00000138075	ABCG5	Salt bridge	3.05 (1.58)	11.3%	0.097
UK Biobank EUR	Height	ENSG00000119487	MAPKAP1	PDB-supported interface	3.04 (0.98)	33.7%	0.018
UK Biobank EUR	Insulin-like growth factor 1	ENSG00000106128	GHRHR	PDB-supported interface	3.03 (3.09)	2.4%	0.26
All of Us EUR	Height	ENSG00000157766	ACAN	Charge-reversing	3.03 (3.53)	4.3%	0.28
UK Biobank EUR	Height	ENSG00000162733	DDR2	Hydrophobicity-disrupting	3.02 (0.99)	10.4%	0.021
All of Us EUR	Platelet count	ENSG00000111252	SH2B3	β-sheet	3.02 (2.30)	3.6%	0.19
UK Biobank EUR	Heel bone mineral density (T-score)	ENSG00000184363	PKP3	Monomer-buried	3.01 (1.55)	15.8%	0.097
UK Biobank EUR	Red blood cell count	ENSG00000122729	ACO1	Non-bonded interaction (interchain)	3.01 (16.34)	0.4%	0.45
UK Biobank EUR	Height	ENSG00000159899	NPR2	Transmembrane	3.01 (1.77)	1.4%	0.13
UK Biobank EUR	Insulin-like growth factor 1	ENSG00000164631	ZNF12	Hydrophobicity-disrupting	3.00 (1.17)	10.0%	0.043
UK Biobank EUR	Height	ENSG00000064961	HMG20B	Monomer-buried	3.00 (1.59)	12.5%	0.1
UK Biobank EUR	Platelet count	ENSG00000099331	MYO9B	Non-bonded interaction (intrachain)	3.00 (1.72)	7.6%	0.12
UK Biobank EUR	Height	ENSG00000168763	CNNM3	Hydrogen bond (intrachain)	2.99 (1.18)	14.2%	0.045
UK Biobank EUR	Height	ENSG00000168763	CNNM3	Non-bonded interaction (intrachain)	2.99 (0.85)	19.7%	0.0097
UK Biobank EUR	Height	ENSG00000140443	IGF1R	β-sheet	2.99 (0.93)	10.2%	0.016
UK Biobank EUR	Height	ENSG00000179295	PTPN11	Monomer-buried	2.99 (0.64)	17.0%	0.00098
All of Us EUR	Height	ENSG00000140470	ADAMTS17	Monomer-buried	2.98 (0.48)	18.5%	1.8e-05
UK Biobank EUR	Platelet count	ENSG00000131482	G6PC1	PIONEER (Medium)	2.98 (6.52)	3.2%	0.38
UK Biobank EUR	Platelet count	ENSG00000125910	S1PR4	PIONEER (Medium)	2.98 (3.56)	5.8%	0.29
UK Biobank EUR	Height	ENSG00000139044	B4GALNT3	Monomer-buried	2.98 (0.52)	21.8%	6.2e-05
UK Biobank EUR	Platelet count	ENSG00000030110	BAK1	Most disordered	2.98 (1.08)	9.7%	0.034
UK Biobank EUR	Height	ENSG00000101557	USP14	Salt bridge	2.96 (3.23)	8.5%	0.27
UK Biobank EUR	Height	ENSG00000101557	USP14	β-sheet	2.96 (3.38)	8.6%	0.28
UK Biobank EUR	Height	ENSG00000108821	COL1A1	Monomer-buried	2.95 (2.54)	6.0%	0.22
UK Biobank EUR	Glycated hemoglobin (HbA1c)	ENSG00000004939	SLC4A1	β-sheet	2.95 (3.72)	2.7%	0.3
UK Biobank EUR	Platelet count	ENSG00000090534	THPO	PIONEER (Medium)	2.95 (0.99)	8.0%	0.025
UK Biobank EUR	Platelet count	ENSG00000099331	MYO9B	Large volume-changing	2.95 (2.12)	7.2%	0.18
UK Biobank EUR	Serum calcium	ENSG00000163631	ALB	Large volume-changing	2.95 (1.59)	2.7%	0.11
All of Us EUR	Mean corpuscular hemoglobin concentration	ENSG00000104783	KCNN4	Large volume-changing	2.94 (1.84)	9.4%	0.15
UK Biobank EUR	Platelet count	ENSG00000259207	ITGB3	PIONEER (Medium)	2.94 (8.06)	0.7%	0.4
UK Biobank EUR	Height	ENSG00000099769	IGFALS	Large volume-changing	2.94 (0.92)	11.9%	0.017
UK Biobank EUR	Height	ENSG00000108582	CPD	Monomer-buried	2.94 (0.51)	27.3%	6.4e-05
UK Biobank EUR	Red blood cell count	ENSG00000141458	NPC1	PDB-supported interface	2.93 (2.06)	4.4%	0.17
UK Biobank EUR	Platelet count	ENSG00000066827	ZFAT	Hydrogen bond (intrachain)	2.92 (2.79)	5.1%	0.25
All of Us EUR	Alkaline phosphatase	ENSG00000141505	ASGR1	Salt bridge	2.91 (1.49)	3.8%	0.099
UK Biobank EUR	Platelet count	ENSG00000117400	MPL	Non-bonded interaction (interchain)	2.91 (0.46)	12.4%	1.4e-05
All of Us AFR	LDL cholesterol	ENSG00000130164	LDLR	Non-bonded interaction (interchain)	2.91 (2.44)	1.7%	0.22
UK Biobank EUR	Height	ENSG00000118702	GHRH	PDB-supported interface	2.91 (0.58)	20.6%	0.00048
UK Biobank EUR	Height	ENSG00000166949	SMAD3	β-sheet	2.91 (1.02)	19.0%	0.03
UK Biobank EUR	Alanine aminotransferase	ENSG00000005471	ABCB4	Hydrophobicity-disrupting	2.90 (1.86)	4.8%	0.15
UK Biobank EUR	Forced expiratory volume in 1 s (FEV1)	ENSG00000166033	HTRA1	Hydrogen bond (interchain)	2.90 (0.80)	23.0%	0.0088
UK Biobank EUR	Height	ENSG00000166326	TRIM44	Charge-reversing	2.90 (5.09)	2.5%	0.35
UK Biobank EUR	Forced expiratory volume in 1 s (FEV1)	ENSG00000140443	IGF1R	β-sheet	2.89 (2.45)	10.2%	0.22
All of Us AFR	LDL cholesterol	ENSG00000130164	LDLR	Hydrogen bond (interchain)	2.89 (2.65)	1.5%	0.24
UK Biobank EUR	Red blood cell count	ENSG00000027644	INSRR	Large volume-changing	2.89 (2.85)	7.7%	0.25
UK Biobank EUR	Height	ENSG00000166033	HTRA1	Hydrophobicity-disrupting	2.89 (0.49)	19.2%	6.1e-05
UK Biobank EUR	Insulin-like growth factor 1	ENSG00000162009	SSTR5	Monomer-buried	2.89 (0.46)	29.3%	2.1e-05
UK Biobank EUR	Glycated hemoglobin (HbA1c)	ENSG00000142002	DPP9	α-helix	2.89 (1.78)	11.5%	0.15
UK Biobank EUR	Platelet count	ENSG00000090534	THPO	Charge-reversing	2.88 (1.78)	3.3%	0.14
UK Biobank EUR	Height	ENSG00000134569	LRP4	Monomer-buried	2.87 (0.80)	21.3%	0.01
UK Biobank EUR	Red blood cell count	ENSG00000122729	ACO1	β-sheet	2.87 (0.58)	20.2%	0.00056
All of Us EUR	Height	ENSG00000068078	FGFR3	Monomer-buried	2.87 (0.98)	11.6%	0.028
UK Biobank EUR	Red blood cell count	ENSG00000164362	TERT	Hydrophobicity-disrupting	2.87 (1.05)	7.6%	0.037
All of Us EUR	Height	ENSG00000121853	GHSR	PIONEER (High)	2.87 (1.66)	12.4%	0.13
UK Biobank EUR	Height	ENSG00000272333	KMT2B	Large volume-changing	2.86 (2.02)	7.6%	0.18
All of Us AFR	Height	ENSG00000179295	PTPN11	Non-bonded interaction (interchain)	2.86 (1.85)	7.6%	0.16
All of Us AFR	Height	ENSG00000066827	ZFAT	Non-bonded interaction (intrachain)	2.86 (2.34)	8.1%	0.21
All of Us EUR	Height	ENSG00000179455	MKRN3	PIONEER (Medium)	2.86 (1.36)	15.7%	0.085
All of Us EUR	Height	ENSG00000179455	MKRN3	Hydrophobicity-disrupting	2.86 (1.44)	13.7%	0.098
UK Biobank EUR	Forced expiratory volume in 1 s (FEV1)	ENSG00000166033	HTRA1	Hydrophobicity-disrupting	2.85 (0.85)	19.1%	0.015
All of Us EUR	Weight	ENSG00000066827	ZFAT	β-sheet	2.85 (2.46)	6.8%	0.23
UK Biobank EUR	Birth weight	ENSG00000099769	IGFALS	Hydrogen bond (intrachain)	2.85 (0.98)	23.9%	0.029
UK Biobank EUR	Height	ENSG00000157766	ACAN	β-sheet	2.84 (0.82)	14.4%	0.012
UK Biobank EUR	Birth weight	ENSG00000140443	IGF1R	Salt bridge	2.84 (1.71)	6.9%	0.14
UK Biobank EUR	Height	ENSG00000169231	THBS3	β-sheet	2.84 (0.44)	21.9%	1.4e-05
UK Biobank EUR	Height	ENSG00000259384	GH1	Large volume-changing	2.82 (4.58)	1.1%	0.35
UK Biobank EUR	Height	ENSG00000169231	THBS3	Monomer-buried	2.82 (0.58)	19.1%	0.00087
UK Biobank EUR	Height	ENSG00000088826	SMOX	Monomer-buried	2.82 (0.47)	26.5%	5e-05
UK Biobank EUR	Glycated hemoglobin (HbA1c)	ENSG00000070182	SPTB	Most disordered	2.81 (0.68)	17.2%	0.0039
All of Us AFR	Height	ENSG00000179295	PTPN11	Large volume-changing	2.81 (6.33)	1.0%	0.39
UK Biobank EUR	Platelet count	ENSG00000171552	BCL2L1	Transmembrane	2.81 (0.63)	17.7%	0.0019
All of Us EUR	Height	ENSG00000140470	ADAMTS17	Hydrophobicity-disrupting	2.81 (0.99)	8.0%	0.034
UK Biobank EUR	Platelet count	ENSG00000204420	MPIG6B	β-sheet	2.81 (1.52)	18.5%	0.12
UK Biobank EUR	Height	ENSG00000166033	HTRA1	Homology-inferred interface	2.81 (1.31)	5.1%	0.083
UK Biobank EUR	Height	ENSG00000066827	ZFAT	α-helix	2.81 (0.45)	11.2%	3.4e-05
UK Biobank EUR	Insulin-like growth factor 1	ENSG00000162009	SSTR5	Hydrogen bond (interchain)	2.81 (4.59)	2.2%	0.35
UK Biobank EUR	Heel bone mineral density (T-score)	ENSG00000137869	CYP19A1	Large volume-changing	2.81 (3.05)	3.3%	0.28
UK Biobank EUR	Insulin-like growth factor 1	ENSG00000118702	GHRH	Non-bonded interaction (intrachain)	2.80 (0.72)	22.4%	0.006
UK Biobank EUR	Insulin-like growth factor 1	ENSG00000118702	GHRH	Hydrogen bond (intrachain)	2.80 (0.72)	22.4%	0.006
UK Biobank EUR	Height	ENSG00000101557	USP14	Hydrogen bond (intrachain)	2.80 (1.12)	38.5%	0.053
All of Us EUR	Height	ENSG00000179455	MKRN3	Monomer-buried	2.80 (2.77)	7.3%	0.26
UK Biobank EUR	Insulin-like growth factor 1	ENSG00000167779	IGFBP6	Hydrogen bond (intrachain)	2.80 (0.69)	25.9%	0.0044
All of Us EUR	Mean corpuscular volume	ENSG00000244734	HBB	Homology-inferred interface	2.80 (1.38)	7.1%	0.096
UK Biobank EUR	Height	ENSG00000168763	CNNM3	Monomer-buried	2.80 (0.95)	16.6%	0.029
UK Biobank EUR	Red blood cell count	ENSG00000081052	COL4A4	Non-bonded interaction (intrachain)	2.80 (1.94)	8.2%	0.18
UK Biobank EUR	Red blood cell count	ENSG00000163050	COQ8A	Monomer-buried	2.79 (0.52)	26.8%	0.00027
UK Biobank EUR	Height	ENSG00000187091	PLCD1	β-sheet	2.79 (1.04)	17.3%	0.042
UK Biobank EUR	Systolic blood pressure	ENSG00000182511	FES	Monomer-buried	2.79 (0.89)	17.9%	0.023
UK Biobank EUR	Height	ENSG00000130508	PXDN	β-sheet	2.79 (1.24)	9.6%	0.075
UK Biobank EUR	Platelet count	ENSG00000090534	THPO	Large volume-changing	2.78 (0.66)	12.8%	0.0034
All of Us EUR	Mean corpuscular volume	ENSG00000115524	SF3B1	Non-bonded interaction (interchain)	2.77 (0.55)	22.9%	0.00063
UK Biobank EUR	Heel bone mineral density (T-score)	ENSG00000143554	SLC27A3	Hydrophobicity-disrupting	2.77 (2.29)	10.8%	0.22
UK Biobank EUR	Birth weight	ENSG00000140443	IGF1R	Non-bonded interaction (interchain)	2.77 (1.60)	7.6%	0.14
UK Biobank EUR	Height	ENSG00000159899	NPR2	Charge-reversing	2.76 (0.90)	4.4%	0.025
UK Biobank EUR	Height	ENSG00000113389	NPR3	Large volume-changing	2.76 (0.90)	10.0%	0.026
UK Biobank EUR	Platelet count	ENSG00000204420	MPIG6B	Hydrogen bond (intrachain)	2.75 (1.19)	21.8%	0.071
All of Us EUR	Body mass index	ENSG00000188039	NWD1	Monomer-buried	2.74 (0.95)	32.1%	0.033
All of Us EUR	Mean corpuscular volume	ENSG00000206177	HBM	Most disordered	2.74 (1.85)	9.1%	0.17
UK Biobank EUR	Height	ENSG00000272333	KMT2B	α-helix	2.74 (2.86)	5.5%	0.27
UK Biobank EUR	Red blood cell count	ENSG00000027644	INSRR	Hydrophobicity-disrupting	2.74 (1.34)	16.4%	0.097
All of Us EUR	Height	ENSG00000113739	STC2	Hydrophobicity-disrupting	2.73 (0.46)	33.0%	7.5e-05
UK Biobank EUR	Glycated hemoglobin (HbA1c)	ENSG00000152556	PFKM	Large volume-changing	2.73 (1.96)	1.9%	0.19
UK Biobank EUR	Height	ENSG00000118702	GHRH	Non-bonded interaction (intrachain)	2.73 (0.55)	21.7%	0.00093
UK Biobank EUR	Height	ENSG00000118702	GHRH	Hydrogen bond (intrachain)	2.73 (0.55)	21.7%	0.00093
UK Biobank EUR	Height	ENSG00000136068	FLNB	Monomer-buried	2.72 (0.57)	30.7%	0.0012
UK Biobank EUR	Platelet count	ENSG00000099331	MYO9B	Hydrogen bond (intrachain)	2.71 (1.88)	6.6%	0.18
UK Biobank EUR	Red blood cell count	ENSG00000188536	HBA2	Monomer-buried	2.71 (1.69)	6.0%	0.16
UK Biobank EUR	Red blood cell count	ENSG00000164362	TERT	Salt bridge	2.70 (1.10)	6.8%	0.061
UK Biobank EUR	Height	ENSG00000166509	CLEC3A	Disulfide bond	2.70 (4.04)	1.6%	0.34
All of Us EUR	Height	ENSG00000103335	PIEZO1	Hydrophobicity-disrupting	2.70 (1.16)	14.6%	0.072
UK Biobank EUR	Alanine aminotransferase	ENSG00000073734	ABCB11	Transmembrane	2.69 (2.09)	6.3%	0.21
UK Biobank EUR	Glycated hemoglobin (HbA1c)	ENSG00000142002	DPP9	PIONEER (Medium)	2.68 (13.70)	0.9%	0.45
All of Us EUR	Platelet count	ENSG00000115524	SF3B1	PDB-supported interface	2.68 (0.55)	32.5%	0.0012
UK Biobank EUR	LDL cholesterol	ENSG00000213996	TM6SF2	Large volume-changing	2.68 (1.22)	12.0%	0.085
UK Biobank EUR	Red blood cell count	ENSG00000169031	COL4A3	PDB-supported interface	2.68 (1.51)	7.3%	0.13
UK Biobank EUR	Height	ENSG00000116183	PAPPA2	Monomer-buried	2.68 (1.21)	19.6%	0.083
UK Biobank EUR	Glycated hemoglobin (HbA1c)	ENSG00000164756	SLC30A8	Transmembrane	2.67 (0.57)	21.3%	0.0015
All of Us EUR	Mean corpuscular volume	ENSG00000175054	ATR	Hydrophobicity-disrupting	2.67 (2.60)	12.2%	0.26
UK Biobank EUR	Height	ENSG00000137310	TCF19	Monomer-buried	2.67 (1.21)	19.8%	0.084
All of Us EUR	Weight	ENSG00000166603	MC4R	Monomer-buried	2.67 (0.40)	29.6%	1.4e-05
UK Biobank EUR	Height	ENSG00000138336	TET1	Hydrophobicity-disrupting	2.66 (2.22)	4.9%	0.23
UK Biobank EUR	Insulin-like growth factor 1	ENSG00000146674	IGFBP3	β-sheet	2.66 (1.12)	4.9%	0.069
UK Biobank EUR	Height	ENSG00000118702	GHRH	Non-bonded interaction (interchain)	2.66 (0.69)	16.6%	0.0086
All of Us EUR	Platelet count	ENSG00000117400	MPL	Hydrogen bond (interchain)	2.66 (1.01)	11.2%	0.05
All of Us EUR	Height	ENSG00000163501	IHH	PDB-supported interface	2.64 (1.46)	4.6%	0.13
UK Biobank EUR	Height	ENSG00000139044	B4GALNT3	β-sheet	2.64 (0.75)	17.6%	0.014
All of Us EUR	Height	ENSG00000121853	GHSR	Monomer-buried	2.64 (0.76)	28.3%	0.015
UK Biobank EUR	Red blood cell count	ENSG00000198369	SPRED2	PIONEER (High)	2.64 (5.04)	2.5%	0.37
UK Biobank EUR	Insulin-like growth factor 1	ENSG00000121853	GHSR	Monomer-buried	2.62 (0.82)	27.0%	0.024
UK Biobank EUR	Platelet count	ENSG00000100345	MYH9	Most disordered	2.61 (0.67)	26.2%	0.0081
UK Biobank EUR	Height	ENSG00000121853	GHSR	Hydrophobicity-disrupting	2.61 (1.65)	10.0%	0.16
All of Us EUR	Alkaline phosphatase	ENSG00000141505	ASGR1	Monomer-buried	2.61 (0.69)	12.0%	0.0095
UK Biobank EUR	Systolic blood pressure	ENSG00000175206	NPPA	PIONEER (Very high)	2.61 (2.05)	14.9%	0.22
UK Biobank EUR	Glycated hemoglobin (HbA1c)	ENSG00000133805	AMPD3	Hydrophobicity-disrupting	2.61 (1.70)	10.0%	0.17
UK Biobank EUR	Forced expiratory volume in 1 s (FEV1)	ENSG00000159899	NPR2	Monomer-buried	2.60 (0.71)	31.1%	0.012
UK Biobank EUR	Insulin-like growth factor 1	ENSG00000038945	MSR1	PIONEER (Medium)	2.60 (3.04)	5.8%	0.3
All of Us EUR	Hemoglobin	ENSG00000115524	SF3B1	Monomer-buried	2.59 (0.91)	10.9%	0.04
UK Biobank EUR	Height	ENSG00000119699	TGFB3	Hydrogen bond (intrachain)	2.58 (0.65)	26.5%	0.0079
All of Us EUR	Height	ENSG00000157766	ACAN	PIONEER (Medium)	2.58 (6.27)	2.0%	0.4
UK Biobank EUR	LDL cholesterol	ENSG00000130203	APOE	Coil	2.58 (0.55)	22.3%	0.0021
All of Us EUR	Hemoglobin	ENSG00000115524	SF3B1	Salt bridge	2.58 (0.67)	16.0%	0.0096
UK Biobank EUR	Height	ENSG00000163501	IHH	Salt bridge	2.58 (0.63)	10.3%	0.0058
UK Biobank EUR	Platelet count	ENSG00000259207	ITGB3	Hydrophobicity-disrupting	2.57 (0.54)	23.6%	0.0017
UK Biobank EUR	Forced expiratory volume in 1 s (FEV1)	ENSG00000159899	NPR2	β-sheet	2.57 (1.27)	17.9%	0.11
All of Us EUR	Height	ENSG00000140470	ADAMTS17	Charge-reversing	2.57 (0.86)	8.7%	0.034
UK Biobank EUR	Height	ENSG00000088826	SMOX	Large volume-changing	2.57 (1.56)	6.9%	0.16
All of Us EUR	Red blood cell count	ENSG00000161547	SRSF2	Charge-reversing	2.56 (7.85)	0.7%	0.42
UK Biobank EUR	Body mass index	ENSG00000166603	MC4R	Non-bonded interaction (interchain)	2.56 (1.68)	3.0%	0.18
UK Biobank EUR	Height	ENSG00000196739	COL27A1	Hydrophobicity-disrupting	2.55 (1.46)	10.3%	0.14
UK Biobank EUR	Height	ENSG00000183876	ARSI	Hydrophobicity-disrupting	2.55 (0.70)	26.3%	0.014
UK Biobank EUR	Height	ENSG00000113389	NPR3	Transmembrane	2.54 (4.36)	0.9%	0.36
UK Biobank EUR	Red blood cell count	ENSG00000027644	INSRR	α-helix	2.54 (0.91)	21.0%	0.046
UK Biobank EUR	Height	ENSG00000086991	NOX4	Charge-reversing	2.54 (5.46)	2.1%	0.39
UK Biobank EUR	Red blood cell count	ENSG00000025708	TYMP	Salt bridge	2.54 (1.60)	14.8%	0.17
UK Biobank EUR	LDL cholesterol	ENSG00000141505	ASGR1	Salt bridge	2.53 (1.68)	6.7%	0.18
UK Biobank EUR	Height	ENSG00000119699	TGFB3	β-sheet	2.52 (0.75)	20.6%	0.022
UK Biobank EUR	Height	ENSG00000168763	CNNM3	PIONEER (Medium)	2.52 (1.66)	8.4%	0.18
UK Biobank EUR	LDL cholesterol	ENSG00000141505	ASGR1	Non-bonded interaction (intrachain)	2.51 (0.44)	30.5%	0.00033
UK Biobank EUR	Height	ENSG00000116729	WLS	Monomer-buried	2.51 (0.56)	35.3%	0.0037
All of Us EUR	Height	ENSG00000140470	ADAMTS17	β-sheet	2.51 (0.52)	17.4%	0.0018
UK Biobank EUR	Platelet count	ENSG00000131482	G6PC1	Monomer-buried	2.51 (0.76)	48.5%	0.023
All of Us EUR	Height	ENSG00000121005	CRISPLD1	α-helix	2.50 (0.67)	21.9%	0.012
All of Us AFR	Height	ENSG00000179295	PTPN11	Hydrophobicity-disrupting	2.50 (2.84)	3.4%	0.3
All of Us EUR	Red blood cell count	ENSG00000115524	SF3B1	Salt bridge	2.49 (0.52)	17.3%	0.0021
UK Biobank EUR	Height	ENSG00000066827	ZFAT	β-sheet	2.49 (0.86)	3.8%	0.042
UK Biobank EUR	Height	ENSG00000092201	SUPT16H	β-sheet	2.49 (1.29)	20.3%	0.12
UK Biobank EUR	Forced expiratory volume in 1 s (FEV1)	ENSG00000054523	KIF1B	β-sheet	2.49 (1.16)	24.6%	0.1
UK Biobank EUR	Glycated hemoglobin (HbA1c)	ENSG00000152254	G6PC2	Large volume-changing	2.49 (1.11)	19.3%	0.09
All of Us EUR	Alkaline phosphatase	ENSG00000141505	ASGR1	Hydrogen bond (intrachain)	2.49 (0.42)	21.3%	0.0002
All of Us EUR	Alkaline phosphatase	ENSG00000162551	ALPL	Large volume-changing	2.49 (0.46)	2.2%	0.00061
All of Us AMR	Alanine aminotransferase	ENSG00000167701	GPT	PIONEER (Medium)	2.48 (0.35)	14.5%	1.4e-05
UK Biobank EUR	Forced expiratory volume in 1 s (FEV1)	ENSG00000166033	HTRA1	Non-bonded interaction (interchain)	2.48 (1.44)	11.9%	0.15
UK Biobank EUR	Height	ENSG00000103335	PIEZO1	Hydrophobicity-disrupting	2.48 (0.74)	15.6%	0.023
UK Biobank EUR	Mean time to correctly identify matches	ENSG00000142698	C1orf94	Most disordered	2.48 (1.19)	15.7%	0.11
UK Biobank EUR	Forced expiratory volume in 1 s (FEV1)	ENSG00000066827	ZFAT	β-sheet	2.48 (2.79)	3.9%	0.3
UK Biobank EUR	Insulin-like growth factor 1	ENSG00000038945	MSR1	Transmembrane	2.47 (6.15)	2.5%	0.41
UK Biobank EUR	Platelet count	ENSG00000100345	MYH9	Coil	2.47 (1.03)	17.1%	0.078
UK Biobank EUR	Birth weight	ENSG00000140443	IGF1R	PDB-supported interface	2.47 (0.87)	15.9%	0.046
UK Biobank EUR	Height	ENSG00000136068	FLNB	Charge-reversing	2.46 (2.84)	5.7%	0.3
UK Biobank EUR	Height	ENSG00000073792	IGF2BP2	Hydrophobicity-disrupting	2.46 (1.44)	7.2%	0.16
All of Us EUR	Platelet count	ENSG00000115524	SF3B1	Salt bridge	2.46 (1.64)	15.1%	0.19
UK Biobank EUR	Glycated hemoglobin (HbA1c)	ENSG00000164062	APEH	Monomer-buried	2.46 (0.53)	22.0%	0.0029
UK Biobank EUR	Insulin-like growth factor 1	ENSG00000186188	FFAR4	Transmembrane	2.46 (0.61)	33.3%	0.0082
UK Biobank EUR	Platelet count	ENSG00000141458	NPC1	Monomer-buried	2.45 (0.63)	36.9%	0.011
All of Us EUR	Platelet count	ENSG00000111252	SH2B3	Monomer-buried	2.45 (1.07)	8.8%	0.089
UK Biobank EUR	LDL cholesterol	ENSG00000130164	LDLR	Hydrogen bond (interchain)	2.44 (0.75)	3.4%	0.027
UK Biobank EUR	Height	ENSG00000142002	DPP9	Non-bonded interaction (interchain)	2.44 (1.31)	9.9%	0.13
UK Biobank EUR	Height	ENSG00000163501	IHH	β-sheet	2.43 (0.39)	17.9%	0.00011
UK Biobank EUR	Forced expiratory volume in 1 s (FEV1)	ENSG00000166033	HTRA1	Salt bridge	2.43 (0.94)	19.5%	0.064
UK Biobank EUR	Height	ENSG00000187091	PLCD1	Monomer-buried	2.43 (0.49)	30.8%	0.0017
All of Us AMR	Platelet count	ENSG00000240849	PEDS1	Monomer-buried	2.43 (0.53)	36.3%	0.0035
All of Us EUR	Height	ENSG00000157766	ACAN	Large volume-changing	2.43 (1.95)	8.7%	0.23
UK Biobank EUR	Red blood cell count	ENSG00000133742	CA1	Most disordered	2.43 (1.46)	13.6%	0.16
UK Biobank EUR	Body mass index	ENSG00000166603	MC4R	Hydrophobicity-disrupting	2.43 (0.71)	10.3%	0.023
UK Biobank EUR	Red blood cell count	ENSG00000143627	PKLR	PDB-supported interface	2.42 (0.40)	27.5%	0.0002
All of Us EUR	Mean corpuscular hemoglobin concentration	ENSG00000104783	KCNN4	Non-bonded interaction (interchain)	2.41 (1.88)	8.2%	0.23
UK Biobank EUR	Red blood cell count	ENSG00000198369	SPRED2	Hydrogen bond (interchain)	2.41 (8.74)	1.0%	0.44
UK Biobank EUR	Height	ENSG00000068078	FGFR3	PIONEER (Medium)	2.40 (0.72)	9.3%	0.026
UK Biobank EUR	Glycated hemoglobin (HbA1c)	ENSG00000106633	GCK	β-sheet	2.40 (0.75)	4.7%	0.03
UK Biobank EUR	Height	ENSG00000157766	ACAN	Charge-reversing	2.40 (1.66)	6.0%	0.2
UK Biobank EUR	Height	ENSG00000178252	WDR6	Large volume-changing	2.39 (1.33)	9.6%	0.15
UK Biobank EUR	Height	ENSG00000095752	IL11	Non-bonded interaction (interchain)	2.39 (1.42)	11.9%	0.16
UK Biobank EUR	Red blood cell count	ENSG00000164362	TERT	Hydrogen bond (interchain)	2.39 (1.54)	4.0%	0.18
UK Biobank EUR	Height	ENSG00000118702	GHRH	PIONEER (Medium)	2.39 (0.36)	31.8%	4.8e-05
UK Biobank EUR	Height	ENSG00000092201	SUPT16H	Hydrophobicity-disrupting	2.39 (3.09)	6.1%	0.33
All of Us EUR	Alkaline phosphatase	ENSG00000141505	ASGR1	Non-bonded interaction (intrachain)	2.39 (0.37)	24.2%	7.3e-05
UK Biobank EUR	Insulin-like growth factor 1	ENSG00000186188	FFAR4	Monomer-buried	2.38 (0.47)	38.7%	0.0015
UK Biobank EUR	Height	ENSG00000171812	COL8A2	PIONEER (Medium)	2.38 (1.83)	7.1%	0.22
All of Us AFR	Mean corpuscular volume	ENSG00000206172	HBA1	Non-bonded interaction (interchain)	2.38 (3.22)	3.1%	0.33
UK Biobank EUR	Platelet count	ENSG00000164362	TERT	α-helix	2.38 (0.82)	29.2%	0.046
UK Biobank EUR	LDL cholesterol	ENSG00000213996	TM6SF2	Hydrophobicity-disrupting	2.36 (4.03)	2.3%	0.37
UK Biobank EUR	Heel bone mineral density (T-score)	ENSG00000182704	TSKU	Hydrophobicity-disrupting	2.36 (1.28)	23.6%	0.14
All of Us EUR	Body mass index	ENSG00000166603	MC4R	Monomer-buried	2.36 (0.45)	29.5%	0.0014
UK Biobank EUR	Forced expiratory volume in 1 s (FEV1)	ENSG00000159899	NPR2	Transmembrane	2.36 (8.63)	1.4%	0.44
UK Biobank EUR	Systolic blood pressure	ENSG00000169418	NPR1	Monomer-buried	2.35 (0.71)	27.9%	0.028
All of Us EUR	Height	ENSG00000163501	IHH	β-sheet	2.35 (0.44)	21.7%	0.001
All of Us AFR	LDL cholesterol	ENSG00000130164	LDLR	β-sheet	2.34 (0.69)	11.3%	0.026
All of Us EUR	Alkaline phosphatase	ENSG00000134109	EDEM1	α-helix	2.34 (1.32)	21.4%	0.16
UK Biobank EUR	Height	ENSG00000259384	GH1	Hydrophobicity-disrupting	2.34 (1.24)	6.5%	0.14
UK Biobank EUR	Body mass index	ENSG00000196557	CACNA1H	Non-bonded interaction (intrachain)	2.34 (0.98)	27.4%	0.087
UK Biobank EUR	Height	ENSG00000168763	CNNM3	Transmembrane	2.34 (0.85)	16.4%	0.057
UK Biobank EUR	Platelet count	ENSG00000259207	ITGB3	PDB-supported interface	2.34 (0.40)	31.4%	0.00045
UK Biobank EUR	Height	ENSG00000136859	ANGPTL2	Large volume-changing	2.33 (1.40)	4.1%	0.17
UK Biobank EUR	Glycated hemoglobin (HbA1c)	ENSG00000142002	DPP9	PDB-supported interface	2.33 (0.93)	24.7%	0.077
UK Biobank EUR	Insulin-like growth factor 1	ENSG00000136011	STAB2	α-helix	2.33 (1.24)	12.8%	0.14
UK Biobank EUR	Forced expiratory volume in 1 s (FEV1)	ENSG00000166033	HTRA1	Hydrogen bond (intrachain)	2.33 (0.45)	39.3%	0.0014
All of Us EUR	Height	ENSG00000068078	FGFR3	Hydrogen bond (intrachain)	2.33 (0.57)	26.9%	0.0095
UK Biobank EUR	Height	ENSG00000198756	COLGALT2	α-helix	2.33 (0.70)	27.2%	0.029
UK Biobank EUR	Systolic blood pressure	ENSG00000124749	COL21A1	β-sheet	2.32 (1.21)	12.0%	0.14
All of Us AMR	Alkaline phosphatase	ENSG00000162551	ALPL	Hydrophobicity-disrupting	2.32 (0.56)	7.7%	0.0093
UK Biobank EUR	Red blood cell count	ENSG00000141458	NPC1	Monomer-buried	2.32 (0.32)	36.9%	2e-05
UK Biobank EUR	Alanine aminotransferase	ENSG00000025434	NR1H3	Hydrogen bond (interchain)	2.32 (0.72)	26.5%	0.032
UK Biobank EUR	Height	ENSG00000095752	IL11	PIONEER (Medium)	2.32 (0.71)	24.9%	0.031
UK Biobank EUR	LDL cholesterol	ENSG00000141505	ASGR1	Hydrogen bond (intrachain)	2.32 (0.42)	30.7%	0.00087
UK Biobank EUR	Height	ENSG00000197859	ADAMTSL2	β-sheet	2.32 (0.55)	20.8%	0.0083
UK Biobank EUR	Platelet count	ENSG00000125910	S1PR4	α-helix	2.32 (0.83)	48.9%	0.057
All of Us AMR	Platelet count	ENSG00000109674	NEIL3	α-helix	2.31 (2.65)	7.6%	0.31
All of Us EUR	Height	ENSG00000166509	CLEC3A	β-sheet	2.31 (0.91)	26.4%	0.076
UK Biobank EUR	Height	ENSG00000259384	GH1	Monomer-buried	2.31 (0.37)	26.9%	0.00023
UK Biobank EUR	Red blood cell count	ENSG00000027644	INSRR	Non-bonded interaction (interchain)	2.31 (9.83)	1.7%	0.45
UK Biobank EUR	Height	ENSG00000157766	ACAN	Hydrophobicity-disrupting	2.31 (1.20)	8.6%	0.14
UK Biobank EUR	Red blood cell count	ENSG00000164362	TERT	β-sheet	2.30 (0.71)	12.6%	0.032
UK Biobank EUR	Glycated hemoglobin (HbA1c)	ENSG00000152254	G6PC2	Monomer-buried	2.30 (0.38)	59.3%	0.00032
UK Biobank EUR	Glycated hemoglobin (HbA1c)	ENSG00000183087	GAS6	Coil	2.30 (0.49)	50.7%	0.0038
All of Us EUR	Mean corpuscular hemoglobin concentration	ENSG00000104783	KCNN4	PDB-supported interface	2.30 (0.91)	19.3%	0.076
UK Biobank EUR	Insulin-like growth factor 1	ENSG00000259384	GH1	PIONEER (High)	2.30 (1.97)	3.6%	0.25
UK Biobank EUR	Heel bone mineral density (T-score)	ENSG00000137869	CYP19A1	PIONEER (Medium)	2.30 (0.79)	17.9%	0.05
UK Biobank EUR	Height	ENSG00000123505	AMD1	PIONEER (High)	2.30 (1.68)	5.8%	0.22
UK Biobank EUR	Forced expiratory volume in 1 s (FEV1)	ENSG00000166033	HTRA1	Charge-reversing	2.30 (3.20)	3.8%	0.34
UK Biobank EUR	Serum calcium	ENSG00000158158	CNNM4	Hydrophobicity-disrupting	2.30 (1.28)	12.1%	0.15
UK Biobank EUR	Birth weight	ENSG00000099769	IGFALS	β-sheet	2.29 (2.59)	6.6%	0.31
UK Biobank EUR	Red blood cell count	ENSG00000115524	SF3B1	PDB-supported interface	2.29 (0.37)	27.4%	0.00021
UK Biobank EUR	Insulin-like growth factor 1	ENSG00000099769	IGFALS	Salt bridge	2.29 (0.32)	8.6%	3.2e-05
UK Biobank EUR	Height	ENSG00000197601	FAR1	Large volume-changing	2.29 (5.26)	2.5%	0.4
All of Us EUR	Blood glucose	ENSG00000164756	SLC30A8	β-sheet	2.29 (5.64)	2.1%	0.41
All of Us AMR	Platelet count	ENSG00000169704	GP9	Monomer-buried	2.28 (0.54)	34.8%	0.0087
UK Biobank EUR	Height	ENSG00000070501	POLB	PIONEER (High)	2.27 (1.39)	15.1%	0.18
UK Biobank EUR	Alanine aminotransferase	ENSG00000025434	NR1H3	PIONEER (High)	2.27 (1.83)	10.8%	0.24
UK Biobank EUR	Height	ENSG00000121853	GHSR	Monomer-buried	2.27 (0.71)	26.9%	0.037
UK Biobank EUR	Height	ENSG00000139044	B4GALNT3	Hydrophobicity-disrupting	2.27 (0.67)	16.7%	0.029
UK Biobank EUR	Systolic blood pressure	ENSG00000169418	NPR1	Hydrophobicity-disrupting	2.27 (0.63)	28.2%	0.023
All of Us AFR	LDL cholesterol	ENSG00000130164	LDLR	Hydrophobicity-disrupting	2.26 (1.16)	4.9%	0.14
UK Biobank EUR	Height	ENSG00000157766	ACAN	Most disordered	2.26 (0.88)	11.9%	0.077
UK Biobank EUR	Platelet count	ENSG00000183765	CHEK2	Non-bonded interaction (interchain)	2.26 (1.45)	9.2%	0.19
All of Us EUR	Alkaline phosphatase	ENSG00000112293	GPLD1	Hydrophobicity-disrupting	2.26 (0.49)	9.2%	0.0052
UK Biobank EUR	Height	ENSG00000103196	CRISPLD2	Charge-reversing	2.26 (3.21)	1.1%	0.35
UK Biobank EUR	Insulin-like growth factor 1	ENSG00000116183	PAPPA2	Hydrophobicity-disrupting	2.26 (0.45)	17.4%	0.0026
UK Biobank EUR	Insulin-like growth factor 1	ENSG00000178252	WDR6	Monomer-buried	2.26 (0.31)	34.1%	2.7e-05
UK Biobank EUR	Heel bone mineral density (T-score)	ENSG00000143554	SLC27A3	Coil	2.26 (0.62)	54.5%	0.022
UK Biobank EUR	Heel bone mineral density (T-score)	ENSG00000182704	TSKU	Charge-reversing	2.26 (27.93)	0.3%	0.48
UK Biobank EUR	Alanine aminotransferase	ENSG00000110218	PANX1	Monomer-buried	2.25 (0.44)	39.2%	0.0024
UK Biobank EUR	Height	ENSG00000073792	IGF2BP2	α-helix	2.25 (0.71)	17.0%	0.039
UK Biobank EUR	Height	ENSG00000159202	UBE2Z	Large volume-changing	2.25 (1.64)	11.3%	0.22
All of Us AFR	LDL cholesterol	ENSG00000130164	LDLR	Large volume-changing	2.25 (0.91)	7.5%	0.085
All of Us EUR	Body mass index	ENSG00000166603	MC4R	Large volume-changing	2.24 (2.55)	3.8%	0.31
UK Biobank EUR	Forced expiratory volume in 1 s (FEV1)	ENSG00000066827	ZFAT	α-helix	2.24 (1.19)	11.2%	0.15
All of Us AFR	LDL cholesterol	ENSG00000130164	LDLR	Monomer-buried	2.24 (0.44)	20.0%	0.0026
All of Us AFR	Body mass index	ENSG00000166603	MC4R	Hydrogen bond (interchain)	2.24 (4.78)	3.7%	0.4
UK Biobank EUR	Height	ENSG00000070501	POLB	Monomer-buried	2.24 (0.40)	44.0%	0.0011
UK Biobank EUR	LDL cholesterol	ENSG00000130203	APOE	Monomer-buried	2.24 (5.21)	1.0%	0.41
All of Us EUR	Serum creatinine	ENSG00000134873	CLDN10	Transmembrane	2.23 (0.55)	35.2%	0.012
UK Biobank EUR	Glycated hemoglobin (HbA1c)	ENSG00000004939	SLC4A1	Monomer-buried	2.23 (0.40)	31.9%	0.00099
UK Biobank EUR	Insulin-like growth factor 1	ENSG00000136011	STAB2	Hydrophobicity-disrupting	2.23 (1.58)	10.6%	0.22
UK Biobank EUR	LDL cholesterol	ENSG00000130203	APOE	PDB-supported interface	2.23 (0.64)	19.6%	0.027
UK Biobank EUR	Insulin-like growth factor 1	ENSG00000178252	WDR6	Large volume-changing	2.23 (1.03)	9.6%	0.12
UK Biobank EUR	Body mass index	ENSG00000196557	CACNA1H	α-helix	2.23 (0.70)	30.3%	0.041
UK Biobank EUR	Height	ENSG00000070501	POLB	β-sheet	2.21 (0.84)	30.2%	0.073
All of Us EUR	Platelet count	ENSG00000117400	MPL	Non-bonded interaction (interchain)	2.21 (0.83)	13.5%	0.073
UK Biobank EUR	Height	ENSG00000169604	ANTXR1	β-sheet	2.21 (3.51)	4.1%	0.36
All of Us EUR	Height	ENSG00000163501	IHH	PIONEER (Medium)	2.21 (6.45)	0.4%	0.43
UK Biobank EUR	LDL cholesterol	ENSG00000113161	HMGCR	Charge-reversing	2.21 (7.54)	1.3%	0.44
All of Us AMR	Height	ENSG00000140470	ADAMTS17	Monomer-buried	2.21 (0.70)	16.0%	0.042
UK Biobank EUR	Insulin-like growth factor 1	ENSG00000116183	PAPPA2	α-helix	2.20 (1.23)	4.2%	0.16
UK Biobank EUR	Height	ENSG00000166949	SMAD3	Monomer-buried	2.20 (1.12)	19.9%	0.14
All of Us EUR	Platelet count	ENSG00000115524	SF3B1	Non-bonded interaction (interchain)	2.20 (1.14)	22.5%	0.15
UK Biobank EUR	Platelet count	ENSG00000165702	GFI1B	Monomer-buried	2.19 (0.41)	13.6%	0.0017
UK Biobank EUR	Height	ENSG00000134569	LRP4	α-helix	2.19 (1.55)	8.6%	0.22
All of Us EUR	Alkaline phosphatase	ENSG00000141505	ASGR1	PIONEER (Medium)	2.19 (0.45)	19.5%	0.0038
UK Biobank EUR	Birth weight	ENSG00000099769	IGFALS	Large volume-changing	2.19 (2.21)	12.4%	0.3
UK Biobank EUR	Insulin-like growth factor 1	ENSG00000066827	ZFAT	Salt bridge	2.17 (4.57)	3.8%	0.4
UK Biobank EUR	Platelet count	ENSG00000117400	MPL	Charge-reversing	2.17 (0.96)	3.4%	0.11
UK Biobank EUR	LDL cholesterol	ENSG00000130164	LDLR	α-helix	2.17 (0.48)	6.8%	0.0075
All of Us EUR	Height	ENSG00000136859	ANGPTL2	Monomer-buried	2.16 (0.60)	26.9%	0.026
UK Biobank EUR	Insulin-like growth factor 1	ENSG00000167779	IGFBP6	Charge-reversing	2.16 (2.14)	6.4%	0.29
UK Biobank EUR	Platelet count	ENSG00000005961	ITGA2B	Hydrophobicity-disrupting	2.16 (0.61)	7.4%	0.028
UK Biobank EUR	Platelet count	ENSG00000111252	SH2B3	β-sheet	2.16 (0.88)	3.3%	0.094
All of Us EUR	Hemoglobin	ENSG00000115524	SF3B1	Non-bonded interaction (interchain)	2.16 (0.49)	23.4%	0.0087
UK Biobank EUR	Platelet count	ENSG00000066827	ZFAT	α-helix	2.15 (1.43)	11.2%	0.21
UK Biobank EUR	Red blood cell count	ENSG00000198369	SPRED2	Hydrophobicity-disrupting	2.15 (1.18)	18.7%	0.17
UK Biobank EUR	Insulin-like growth factor 1	ENSG00000136011	STAB2	Monomer-buried	2.15 (0.56)	32.9%	0.021
UK Biobank EUR	Glycated hemoglobin (HbA1c)	ENSG00000164062	APEH	Hydrophobicity-disrupting	2.15 (0.77)	12.3%	0.068
UK Biobank EUR	Glycated hemoglobin (HbA1c)	ENSG00000133805	AMPD3	Charge-reversing	2.14 (6.01)	1.9%	0.42
All of Us EUR	Alkaline phosphatase	ENSG00000141505	ASGR1	β-sheet	2.13 (0.91)	7.3%	0.11
UK Biobank EUR	Platelet count	ENSG00000240505	TNFRSF13B	Hydrogen bond (intrachain)	2.13 (0.77)	27.8%	0.071
UK Biobank EUR	Height	ENSG00000108582	CPD	Hydrophobicity-disrupting	2.13 (1.50)	9.6%	0.22
UK Biobank EUR	Height	ENSG00000143476	DTL	PIONEER (Medium)	2.13 (0.86)	13.4%	0.095
UK Biobank EUR	Forced expiratory volume in 1 s (FEV1)	ENSG00000166033	HTRA1	Non-bonded interaction (intrachain)	2.12 (0.35)	47.9%	0.00078
UK Biobank EUR	Height	ENSG00000134569	LRP4	Non-bonded interaction (intrachain)	2.12 (0.59)	27.2%	0.028
All of Us EUR	Height	ENSG00000136068	FLNB	Monomer-buried	2.12 (0.66)	30.8%	0.044
UK Biobank EUR	Height	ENSG00000167333	TRIM68	Monomer-buried	2.12 (0.40)	41.6%	0.0026
UK Biobank EUR	Height	ENSG00000142002	DPP9	Monomer-buried	2.12 (0.41)	36.6%	0.0031
UK Biobank EUR	Insulin-like growth factor 1	ENSG00000106128	GHRHR	β-sheet	2.12 (3.15)	2.0%	0.36
All of Us EUR	Height	ENSG00000159899	NPR2	β-sheet	2.11 (0.81)	13.0%	0.084
UK Biobank EUR	Red blood cell count	ENSG00000141458	NPC1	β-sheet	2.11 (2.50)	3.3%	0.33
All of Us EUR	Height	ENSG00000162733	DDR2	β-sheet	2.11 (1.08)	22.5%	0.15
UK Biobank EUR	Glycated hemoglobin (HbA1c)	ENSG00000164756	SLC30A8	Monomer-buried	2.11 (0.36)	31.6%	0.00097
UK Biobank EUR	Systolic blood pressure	ENSG00000066827	ZFAT	Hydrophobicity-disrupting	2.11 (0.90)	14.3%	0.11
UK Biobank EUR	Height	ENSG00000101347	SAMHD1	Hydrophobicity-disrupting	2.10 (1.64)	10.5%	0.25
UK Biobank EUR	Heel bone mineral density (T-score)	ENSG00000170374	SP7	Hydrophobicity-disrupting	2.10 (0.66)	28.9%	0.047
UK Biobank EUR	LDL cholesterol	ENSG00000165029	ABCA1	Monomer-buried	2.10 (0.38)	39.2%	0.0017
All of Us EUR	Mean corpuscular hemoglobin concentration	ENSG00000104783	KCNN4	Hydrophobicity-disrupting	2.10 (0.52)	32.9%	0.017
All of Us EUR	Serum creatinine	ENSG00000198569	SLC34A3	Monomer-buried	2.10 (0.30)	42.3%	0.00012
UK Biobank EUR	Height	ENSG00000115318	LOXL3	α-helix	2.10 (1.67)	13.2%	0.26
UK Biobank EUR	Height	ENSG00000182218	HHIPL1	Hydrophobicity-disrupting	2.10 (1.90)	9.3%	0.28
All of Us EUR	Height	ENSG00000196739	COL27A1	PIONEER (Medium)	2.10 (2.77)	5.9%	0.35
UK Biobank EUR	LDL cholesterol	ENSG00000113161	HMGCR	Hydrogen bond (intrachain)	2.10 (1.32)	13.7%	0.2
UK Biobank EUR	Red blood cell count	ENSG00000269858	EGLN2	Monomer-buried	2.10 (0.40)	30.4%	0.0029
UK Biobank EUR	Height	ENSG00000166949	SMAD3	PIONEER (Medium)	2.10 (1.79)	10.0%	0.27
UK Biobank EUR	Birth weight	ENSG00000140443	IGF1R	Hydrogen bond (interchain)	2.09 (1.41)	8.0%	0.22
All of Us AFR	Alkaline phosphatase	ENSG00000162551	ALPL	Hydrogen bond (interchain)	2.09 (0.43)	8.8%	0.0057
UK Biobank EUR	Glycated hemoglobin (HbA1c)	ENSG00000206172	HBA1	Most disordered	2.09 (2.67)	4.3%	0.34
UK Biobank EUR	Red blood cell count	ENSG00000169031	COL4A3	Monomer-buried	2.09 (3.92)	2.6%	0.39
UK Biobank EUR	Systolic blood pressure	ENSG00000066827	ZFAT	β-sheet	2.09 (2.46)	3.9%	0.33
UK Biobank EUR	Height	ENSG00000140470	ADAMTS17	Large volume-changing	2.08 (1.84)	3.3%	0.28
All of Us EUR	Height	ENSG00000162733	DDR2	Monomer-buried	2.08 (0.73)	27.9%	0.068
UK Biobank EUR	Glycated hemoglobin (HbA1c)	ENSG00000164756	SLC30A8	Non-bonded interaction (intrachain)	2.08 (3.05)	1.8%	0.36
UK Biobank EUR	Glycated hemoglobin (HbA1c)	ENSG00000164756	SLC30A8	Hydrogen bond (intrachain)	2.08 (3.05)	1.8%	0.36
UK Biobank EUR	Birth weight	ENSG00000140443	IGF1R	Hydrogen bond (intrachain)	2.07 (0.36)	38.0%	0.0014
UK Biobank EUR	Serum calcium	ENSG00000158158	CNNM4	Non-bonded interaction (intrachain)	2.07 (1.08)	16.4%	0.16
All of Us EUR	Weight	ENSG00000166603	MC4R	PIONEER (Medium)	2.07 (0.97)	11.3%	0.14
All of Us AFR	Height	ENSG00000179295	PTPN11	Monomer-buried	2.07 (1.00)	17.0%	0.14
UK Biobank EUR	Height	ENSG00000092201	SUPT16H	α-helix	2.07 (1.21)	21.1%	0.19
UK Biobank EUR	Red blood cell count	ENSG00000081052	COL4A4	Hydrogen bond (intrachain)	2.06 (1.90)	7.8%	0.29
UK Biobank EUR	Platelet count	ENSG00000164362	TERT	Monomer-buried	2.06 (0.90)	27.8%	0.12
All of Us EUR	Serum creatinine	ENSG00000134873	CLDN10	Monomer-buried	2.06 (0.52)	36.3%	0.021
UK Biobank EUR	Glycated hemoglobin (HbA1c)	ENSG00000213398	LCAT	Large volume-changing	2.05 (1.92)	4.4%	0.29
All of Us EUR	Serum creatinine	ENSG00000112499	SLC22A2	Hydrophobicity-disrupting	2.05 (1.35)	10.9%	0.22
UK Biobank EUR	Platelet count	ENSG00000005961	ITGA2B	Hydrogen bond (interchain)	2.05 (0.75)	5.0%	0.08
UK Biobank EUR	Height	ENSG00000136859	ANGPTL2	Hydrophobicity-disrupting	2.05 (1.06)	5.7%	0.16
All of Us AMR	Diastolic blood pressure	ENSG00000107105	ELAVL2	α-helix	2.04 (2.21)	8.8%	0.32
All of Us EUR	Red blood cell count	ENSG00000115524	SF3B1	Non-bonded interaction (interchain)	2.04 (0.40)	22.8%	0.0048
All of Us AMR	Mean corpuscular hemoglobin concentration	ENSG00000244734	HBB	PIONEER (Very high)	2.04 (2.42)	0.8%	0.33
UK Biobank EUR	Alanine aminotransferase	ENSG00000025434	NR1H3	Non-bonded interaction (interchain)	2.04 (0.52)	34.2%	0.023
UK Biobank EUR	Height	ENSG00000176971	FIBIN	α-helix	2.04 (0.25)	46.6%	2.1e-05
All of Us EUR	Mean corpuscular volume	ENSG00000115524	SF3B1	Salt bridge	2.04 (0.79)	15.5%	0.096
UK Biobank EUR	Glycated hemoglobin (HbA1c)	ENSG00000029534	ANK1	Hydrogen bond (intrachain)	2.04 (0.29)	46.9%	0.00016
UK Biobank EUR	Glycated hemoglobin (HbA1c)	ENSG00000070182	SPTB	Coil	2.04 (0.65)	19.3%	0.055
UK Biobank EUR	Red blood cell count	ENSG00000164062	APEH	Hydrophobicity-disrupting	2.03 (0.76)	12.5%	0.086
UK Biobank EUR	Platelet count	ENSG00000240505	TNFRSF13B	α-helix	2.03 (2.08)	8.3%	0.31
UK Biobank EUR	Red blood cell count	ENSG00000244734	HBB	PIONEER (High)	2.03 (0.43)	26.1%	0.008
UK Biobank EUR	Body mass index	ENSG00000196557	CACNA1H	Transmembrane	2.02 (1.18)	16.2%	0.19
All of Us EUR	Height	ENSG00000151468	CCDC3	Hydrophobicity-disrupting	2.02 (2.82)	7.5%	0.36
UK Biobank EUR	Platelet count	ENSG00000183765	CHEK2	Monomer-buried	2.02 (0.55)	30.1%	0.033
UK Biobank EUR	Height	ENSG00000103335	PIEZO1	Charge-reversing	2.02 (2.79)	2.6%	0.36
UK Biobank EUR	Platelet count	ENSG00000204420	MPIG6B	Large volume-changing	2.02 (1.24)	18.5%	0.21
All of Us EUR	Platelet count	ENSG00000117400	MPL	Hydrophobicity-disrupting	2.01 (1.22)	7.7%	0.2
UK Biobank EUR	Insulin-like growth factor 1	ENSG00000140443	IGF1R	Hydrophobicity-disrupting	2.01 (0.75)	10.8%	0.089
UK Biobank EUR	Height	ENSG00000137310	TCF19	Most disordered	2.01 (1.13)	12.8%	0.19
UK Biobank EUR	Height	ENSG00000142002	DPP9	PIONEER (High)	2.00 (24.74)	0.2%	0.48
UK Biobank EUR	Platelet count	ENSG00000169704	GP9	PIONEER (High)	2.00 (0.84)	3.4%	0.12
All of Us AFR	Height	ENSG00000066827	ZFAT	α-helix	2.00 (1.68)	15.2%	0.27
UK Biobank EUR	Height	ENSG00000169231	THBS3	Disulfide bond	2.00 (5.98)	0.7%	0.43
UK Biobank EUR	Red blood cell count	ENSG00000115524	SF3B1	Monomer-buried	2.00 (1.18)	5.8%	0.2
UK Biobank EUR	Birth weight	ENSG00000099769	IGFALS	Coil	2.00 (0.38)	71.1%	0.0045
UK Biobank EUR	Alanine aminotransferase	ENSG00000073734	ABCB11	Charge-reversing	2.00 (3.27)	3.2%	0.38
All of Us EUR	Height	ENSG00000138685	FGF2	PIONEER (High)	2.00 (0.99)	13.9%	0.16
All of Us AMR	Mean corpuscular volume	ENSG00000206172	HBA1	Hydrogen bond (interchain)	2.00 (0.32)	45.9%	0.00081
All of Us EUR	Serum creatinine	ENSG00000112499	SLC22A2	Most disordered	1.99 (1.07)	16.2%	0.18
UK Biobank EUR	Height	ENSG00000166033	HTRA1	Non-bonded interaction (interchain)	1.99 (0.67)	11.9%	0.069
UK Biobank EUR	Glycated hemoglobin (HbA1c)	ENSG00000029534	ANK1	Monomer-buried	1.99 (0.43)	34.6%	0.01
UK Biobank EUR	LDL cholesterol	ENSG00000113161	HMGCR	Non-bonded interaction (intrachain)	1.99 (1.08)	17.5%	0.18
UK Biobank EUR	Platelet count	ENSG00000066827	ZFAT	Non-bonded interaction (intrachain)	1.99 (2.08)	6.2%	0.32
UK Biobank EUR	Platelet count	ENSG00000183765	CHEK2	Homology-inferred interface	1.99 (1.61)	7.1%	0.27
UK Biobank EUR	Insulin-like growth factor 1	ENSG00000066827	ZFAT	Monomer-buried	1.98 (3.57)	5.8%	0.39
UK Biobank EUR	Height	ENSG00000149257	SERPINH1	Monomer-buried	1.98 (0.38)	34.7%	0.0046
UK Biobank EUR	Height	ENSG00000174233	ADCY6	α-helix	1.98 (0.24)	49.7%	2.7e-05
UK Biobank EUR	Red blood cell count	ENSG00000084774	CAD	Monomer-buried	1.98 (0.51)	34.9%	0.027
All of Us EUR	Height	ENSG00000113739	STC2	Large volume-changing	1.98 (1.73)	6.3%	0.29
UK Biobank EUR	Height	ENSG00000123505	AMD1	β-sheet	1.98 (0.25)	40.9%	4e-05
All of Us EUR	Alkaline phosphatase	ENSG00000112293	GPLD1	β-sheet	1.98 (0.38)	12.8%	0.005
UK Biobank EUR	Platelet count	ENSG00000099331	MYO9B	Charge-reversing	1.97 (2.68)	4.0%	0.36
All of Us AFR	Mean corpuscular hemoglobin concentration	ENSG00000257591	ZNF625	Most disordered	1.97 (0.69)	36.0%	0.081
All of Us EUR	Serum creatinine	ENSG00000198569	SLC34A3	Transmembrane	1.97 (0.61)	24.5%	0.055
UK Biobank EUR	Birth weight	ENSG00000140443	IGF1R	PIONEER (Medium)	1.97 (6.87)	1.2%	0.44
UK Biobank EUR	LDL cholesterol	ENSG00000141505	ASGR1	Charge-reversing	1.96 (6.35)	1.2%	0.44
UK Biobank EUR	Height	ENSG00000130508	PXDN	Monomer-buried	1.96 (0.49)	29.4%	0.025
UK Biobank EUR	Insulin-like growth factor 1	ENSG00000140829	DHX38	Hydrophobicity-disrupting	1.96 (2.11)	11.3%	0.32
UK Biobank EUR	Height	ENSG00000169604	ANTXR1	Large volume-changing	1.95 (1.00)	17.6%	0.17
UK Biobank EUR	Alanine aminotransferase	ENSG00000025434	NR1H3	PDB-supported interface	1.95 (0.56)	34.9%	0.044
All of Us EUR	Height	ENSG00000162733	DDR2	Hydrogen bond (intrachain)	1.95 (0.54)	37.1%	0.039
All of Us EUR	Height	ENSG00000138685	FGF2	Hydrophobicity-disrupting	1.95 (1.67)	6.9%	0.29
UK Biobank EUR	Height	ENSG00000012232	EXTL3	Monomer-buried	1.94 (0.70)	26.8%	0.09
All of Us AFR	Alkaline phosphatase	ENSG00000162551	ALPL	Non-bonded interaction (interchain)	1.94 (0.46)	7.4%	0.02
UK Biobank EUR	Height	ENSG00000166949	SMAD3	Non-bonded interaction (intrachain)	1.94 (0.47)	44.9%	0.022
All of Us AMR	Alanine aminotransferase	ENSG00000167701	GPT	Large volume-changing	1.94 (0.48)	8.3%	0.025
UK Biobank EUR	Height	ENSG00000118702	GHRH	α-helix	1.93 (0.85)	11.5%	0.13
UK Biobank EUR	Height	ENSG00000103335	PIEZO1	Non-bonded interaction (intrachain)	1.93 (0.25)	41.7%	0.00012
UK Biobank EUR	Height	ENSG00000086991	NOX4	β-sheet	1.93 (0.84)	17.8%	0.13
All of Us AMR	Diastolic blood pressure	ENSG00000107105	ELAVL2	β-sheet	1.93 (1.63)	11.7%	0.28
UK Biobank EUR	Glycated hemoglobin (HbA1c)	ENSG00000213398	LCAT	Monomer-buried	1.93 (0.34)	38.1%	0.0034
UK Biobank EUR	Glycated hemoglobin (HbA1c)	ENSG00000165029	ABCA1	Monomer-buried	1.93 (0.36)	39.3%	0.0049
All of Us EUR	Weight	ENSG00000066827	ZFAT	Charge-reversing	1.92 (1.21)	11.9%	0.22
UK Biobank EUR	Glycated hemoglobin (HbA1c)	ENSG00000106633	GCK	PIONEER (Medium)	1.92 (0.50)	7.4%	0.033
UK Biobank EUR	Alanine aminotransferase	ENSG00000025434	NR1H3	Salt bridge	1.92 (0.66)	29.9%	0.081
UK Biobank EUR	Red blood cell count	ENSG00000163050	COQ8A	Hydrogen bond (intrachain)	1.92 (0.24)	47.9%	6.6e-05
UK Biobank EUR	Height	ENSG00000099769	IGFALS	Hydrogen bond (intrachain)	1.92 (0.48)	23.9%	0.029
All of Us EUR	Height	ENSG00000121853	GHSR	Hydrophobicity-disrupting	1.92 (1.13)	19.1%	0.21
UK Biobank EUR	LDL cholesterol	ENSG00000138075	ABCG5	β-sheet	1.92 (1.60)	11.2%	0.28
All of Us EUR	Height	ENSG00000163501	IHH	α-helix	1.92 (3.56)	1.0%	0.4
UK Biobank EUR	Height	ENSG00000168763	CNNM3	PDB-supported interface	1.92 (1.07)	13.5%	0.2
All of Us EUR	Mean corpuscular volume	ENSG00000115524	SF3B1	PDB-supported interface	1.91 (0.38)	33.0%	0.0078
UK Biobank EUR	Height	ENSG00000116729	WLS	Transmembrane	1.91 (1.22)	20.0%	0.23
UK Biobank EUR	Height	ENSG00000179295	PTPN11	β-sheet	1.91 (0.55)	17.6%	0.05
UK Biobank EUR	LDL cholesterol	ENSG00000015520	NPC1L1	Hydrophobicity-disrupting	1.90 (0.71)	16.5%	0.1
UK Biobank EUR	Insulin-like growth factor 1	ENSG00000010327	STAB1	Hydrophobicity-disrupting	1.90 (1.34)	16.2%	0.25
UK Biobank EUR	Platelet count	ENSG00000183765	CHEK2	Hydrogen bond (interchain)	1.90 (1.43)	9.6%	0.27
UK Biobank EUR	Red blood cell count	ENSG00000084774	CAD	α-helix	1.90 (0.64)	30.3%	0.08
All of Us EUR	Height	ENSG00000143476	DTL	Monomer-buried	1.89 (1.05)	22.1%	0.2
UK Biobank EUR	Height	ENSG00000140443	IGF1R	Homology-inferred interface	1.89 (2.98)	1.8%	0.38
All of Us EUR	Blood glucose	ENSG00000164756	SLC30A8	Transmembrane	1.89 (0.97)	21.2%	0.18
UK Biobank EUR	Platelet count	ENSG00000240505	TNFRSF13B	PIONEER (Medium)	1.89 (0.92)	22.3%	0.17
UK Biobank EUR	Height	ENSG00000159202	UBE2Z	PIONEER (Medium)	1.88 (1.63)	11.7%	0.29
UK Biobank EUR	Glycated hemoglobin (HbA1c)	ENSG00000133805	AMPD3	Most disordered	1.88 (0.40)	32.2%	0.014
UK Biobank EUR	Red blood cell count	ENSG00000269858	EGLN2	Hydrophobicity-disrupting	1.88 (1.40)	5.8%	0.26
UK Biobank EUR	Serum calcium	ENSG00000162551	ALPL	PIONEER (Medium)	1.88 (0.96)	13.1%	0.18
UK Biobank EUR	Height	ENSG00000166509	CLEC3A	β-sheet	1.87 (0.28)	43.0%	0.00082
UK Biobank EUR	Red blood cell count	ENSG00000269858	EGLN2	Hydrogen bond (intrachain)	1.87 (0.26)	41.0%	0.00041
UK Biobank EUR	Platelet count	ENSG00000171552	BCL2L1	Monomer-buried	1.87 (1.07)	9.6%	0.21
All of Us EUR	Height	ENSG00000068078	FGFR3	Homology-inferred interface	1.87 (1.33)	9.4%	0.26
UK Biobank EUR	Red blood cell count	ENSG00000163050	COQ8A	PIONEER (High)	1.87 (1.98)	5.2%	0.33
UK Biobank EUR	Platelet count	ENSG00000066827	ZFAT	Hydrophobicity-disrupting	1.87 (1.12)	14.2%	0.22
UK Biobank EUR	Birth weight	ENSG00000099769	IGFALS	Hydrophobicity-disrupting	1.87 (1.65)	16.0%	0.3
All of Us AFR	Alkaline phosphatase	ENSG00000162551	ALPL	Hydrophobicity-disrupting	1.86 (0.48)	6.6%	0.038
All of Us EUR	Height	ENSG00000113739	STC2	Non-bonded interaction (interchain)	1.86 (5.21)	1.7%	0.43
UK Biobank EUR	Insulin-like growth factor 1	ENSG00000116183	PAPPA2	Hydrogen bond (intrachain)	1.86 (0.37)	21.9%	0.01
UK Biobank EUR	Body mass index	ENSG00000166603	MC4R	Hydrogen bond (interchain)	1.85 (0.93)	6.4%	0.18
All of Us EUR	Hemoglobin	ENSG00000161547	SRSF2	Salt bridge	1.85 (8.65)	0.3%	0.46
All of Us EUR	Blood glucose	ENSG00000164756	SLC30A8	α-helix	1.85 (0.59)	33.9%	0.075
UK Biobank EUR	Height	ENSG00000121853	GHSR	Large volume-changing	1.85 (1.56)	9.0%	0.29
UK Biobank EUR	Platelet count	ENSG00000099331	MYO9B	Monomer-buried	1.84 (0.62)	25.4%	0.086
UK Biobank EUR	Height	ENSG00000086991	NOX4	Transmembrane	1.84 (1.01)	15.2%	0.2
UK Biobank EUR	Red blood cell count	ENSG00000163050	COQ8A	α-helix	1.84 (0.50)	29.1%	0.044
UK Biobank EUR	Platelet count	ENSG00000131482	G6PC1	Coil	1.84 (0.85)	28.0%	0.16
All of Us AMR	Platelet count	ENSG00000165702	GFI1B	β-sheet	1.84 (2.32)	6.0%	0.36
UK Biobank EUR	Platelet count	ENSG00000066827	ZFAT	Charge-reversing	1.84 (1.09)	12.9%	0.22
UK Biobank EUR	Platelet count	ENSG00000117400	MPL	Hydrophobicity-disrupting	1.84 (0.55)	7.5%	0.065
UK Biobank EUR	Height	ENSG00000140470	ADAMTS17	Charge-reversing	1.84 (0.60)	17.0%	0.08
UK Biobank EUR	Serum calcium	ENSG00000162551	ALPL	Hydrogen bond (interchain)	1.84 (1.27)	9.6%	0.25
UK Biobank EUR	Red blood cell count	ENSG00000084774	CAD	β-sheet	1.83 (0.81)	22.3%	0.15
UK Biobank EUR	Height	ENSG00000113389	NPR3	Monomer-buried	1.83 (0.27)	35.5%	0.0011
All of Us EUR	Weight	ENSG00000066827	ZFAT	Hydrophobicity-disrupting	1.83 (2.09)	6.6%	0.35
UK Biobank EUR	Platelet count	ENSG00000240505	TNFRSF13B	Non-bonded interaction (intrachain)	1.83 (0.73)	29.2%	0.13
UK Biobank EUR	Glycated hemoglobin (HbA1c)	ENSG00000142002	DPP9	Hydrophobicity-disrupting	1.83 (1.51)	12.2%	0.29
All of Us EUR	Height	ENSG00000103335	PIEZO1	Monomer-buried	1.83 (0.69)	27.9%	0.12
UK Biobank EUR	Insulin-like growth factor 1	ENSG00000167779	IGFBP6	Non-bonded interaction (intrachain)	1.83 (0.50)	38.1%	0.047
UK Biobank EUR	Red blood cell count	ENSG00000198369	SPRED2	Salt bridge	1.83 (3.16)	4.5%	0.4
All of Us EUR	Height	ENSG00000162733	DDR2	PDB-supported interface	1.83 (1.62)	12.5%	0.31
All of Us EUR	Platelet count	ENSG00000101162	TUBB1	β-sheet	1.82 (0.79)	10.7%	0.15
All of Us EUR	Serum creatinine	ENSG00000112499	SLC22A2	Charge-reversing	1.82 (2.97)	4.6%	0.39
UK Biobank EUR	Platelet count	ENSG00000130164	LDLR	Non-bonded interaction (intrachain)	1.82 (0.67)	61.7%	0.11
UK Biobank EUR	Platelet count	ENSG00000204420	MPIG6B	Non-bonded interaction (intrachain)	1.82 (0.69)	45.2%	0.12
UK Biobank EUR	Glycated hemoglobin (HbA1c)	ENSG00000004939	SLC4A1	Hydrogen bond (interchain)	1.82 (1.01)	11.3%	0.21
UK Biobank EUR	LDL cholesterol	ENSG00000138075	ABCG5	Transmembrane	1.82 (0.90)	16.8%	0.18
All of Us AFR	Height	ENSG00000068078	FGFR3	Non-bonded interaction (intrachain)	1.82 (0.31)	38.6%	0.004
UK Biobank EUR	Height	ENSG00000049192	ADAMTS6	α-helix	1.82 (0.72)	14.8%	0.13
UK Biobank EUR	Systolic blood pressure	ENSG00000169418	NPR1	β-sheet	1.82 (0.84)	18.0%	0.16
All of Us EUR	Height	ENSG00000103196	CRISPLD2	Monomer-buried	1.82 (0.22)	46.9%	9.2e-05
UK Biobank EUR	Forced expiratory volume in 1 s (FEV1)	ENSG00000166033	HTRA1	PDB-supported interface	1.82 (1.20)	14.5%	0.25
UK Biobank EUR	Red blood cell count	ENSG00000244734	HBB	Most disordered	1.81 (0.38)	29.8%	0.016
All of Us EUR	Mean corpuscular volume	ENSG00000244734	HBB	Salt bridge	1.81 (0.20)	42.1%	2.5e-05
UK Biobank EUR	Red blood cell count	ENSG00000025708	TYMP	Monomer-buried	1.81 (0.66)	43.7%	0.11
UK Biobank EUR	Height	ENSG00000169231	THBS3	Hydrophobicity-disrupting	1.81 (0.90)	10.3%	0.18
All of Us EUR	Alkaline phosphatase	ENSG00000141505	ASGR1	Non-bonded interaction (interchain)	1.81 (0.95)	6.1%	0.2
UK Biobank EUR	Systolic blood pressure	ENSG00000124749	COL21A1	Large volume-changing	1.81 (0.59)	26.6%	0.085
UK Biobank EUR	Platelet count	ENSG00000131482	G6PC1	Hydrophobicity-disrupting	1.80 (2.35)	11.7%	0.37
UK Biobank EUR	Height	ENSG00000123505	AMD1	Non-bonded interaction (interchain)	1.80 (1.06)	8.7%	0.23
UK Biobank EUR	Glycated hemoglobin (HbA1c)	ENSG00000164062	APEH	Most disordered	1.80 (0.53)	17.3%	0.065
All of Us EUR	Serum creatinine	ENSG00000198569	SLC34A3	α-helix	1.80 (0.24)	53.9%	0.00055
UK Biobank EUR	Platelet count	ENSG00000141458	NPC1	Transmembrane	1.80 (1.69)	10.2%	0.32
All of Us EUR	Height	ENSG00000068078	FGFR3	Non-bonded interaction (intrachain)	1.79 (0.43)	34.7%	0.032
UK Biobank EUR	Forced expiratory volume in 1 s (FEV1)	ENSG00000101266	CSNK2A1	Salt bridge	1.79 (1.19)	14.0%	0.25
UK Biobank EUR	Glycated hemoglobin (HbA1c)	ENSG00000183087	GAS6	Most disordered	1.79 (0.89)	28.8%	0.19
UK Biobank EUR	Height	ENSG00000149948	HMGA2	PIONEER (Very high)	1.79 (0.23)	46.5%	0.00026
UK Biobank EUR	Height	ENSG00000101347	SAMHD1	Monomer-buried	1.79 (0.74)	25.9%	0.14
UK Biobank EUR	Insulin-like growth factor 1	ENSG00000259384	GH1	Most disordered	1.78 (0.39)	26.3%	0.023
All of Us EUR	Height	ENSG00000159899	NPR2	Monomer-buried	1.78 (0.31)	37.1%	0.0057
UK Biobank EUR	Platelet count	ENSG00000183765	CHEK2	PIONEER (Medium)	1.78 (1.05)	10.9%	0.23
UK Biobank EUR	Glycated hemoglobin (HbA1c)	ENSG00000152556	PFKM	β-sheet	1.78 (0.56)	11.0%	0.081
All of Us EUR	Height	ENSG00000179295	PTPN11	Hydrogen bond (intrachain)	1.78 (0.24)	50.7%	0.0006
UK Biobank EUR	Height	ENSG00000138336	TET1	Charge-reversing	1.78 (2.46)	3.9%	0.38
UK Biobank EUR	Glycated hemoglobin (HbA1c)	ENSG00000133805	AMPD3	Monomer-buried	1.78 (0.59)	27.6%	0.095
UK Biobank EUR	Insulin-like growth factor 1	ENSG00000010327	STAB1	Large volume-changing	1.78 (2.13)	10.4%	0.36
UK Biobank EUR	Serum calcium	ENSG00000036828	CASR	PDB-supported interface	1.78 (0.61)	5.0%	0.1
UK Biobank EUR	Forced expiratory volume in 1 s (FEV1)	ENSG00000140443	IGF1R	Hydrogen bond (intrachain)	1.77 (0.74)	38.4%	0.15
UK Biobank EUR	Forced expiratory volume in 1 s (FEV1)	ENSG00000066827	ZFAT	Large volume-changing	1.77 (2.83)	3.5%	0.39
UK Biobank EUR	Insulin-like growth factor 1	ENSG00000066827	ZFAT	Most disordered	1.77 (0.72)	34.3%	0.14
UK Biobank EUR	Alanine aminotransferase	ENSG00000110218	PANX1	α-helix	1.77 (0.38)	46.8%	0.023
UK Biobank EUR	Platelet count	ENSG00000005961	ITGA2B	Non-bonded interaction (interchain)	1.77 (0.48)	9.7%	0.055
All of Us EUR	Weight	ENSG00000187720	THSD4	Most disordered	1.77 (1.14)	18.5%	0.25
UK Biobank EUR	Height	ENSG00000171812	COL8A2	Hydrophobicity-disrupting	1.77 (1.95)	5.9%	0.35
UK Biobank EUR	Height	ENSG00000101557	USP14	PDB-supported interface	1.77 (1.41)	24.0%	0.29
UK Biobank EUR	LDL cholesterol	ENSG00000067208	EVI5	Hydrophobicity-disrupting	1.77 (3.69)	11.2%	0.42
UK Biobank EUR	Forced expiratory volume in 1 s (FEV1)	ENSG00000101266	CSNK2A1	β-sheet	1.77 (1.09)	14.9%	0.24
UK Biobank EUR	Height	ENSG00000086991	NOX4	Monomer-buried	1.76 (0.40)	43.7%	0.028
UK Biobank EUR	Red blood cell count	ENSG00000164362	TERT	α-helix	1.76 (0.32)	29.2%	0.0084
UK Biobank EUR	Forced expiratory volume in 1 s (FEV1)	ENSG00000166033	HTRA1	β-sheet	1.76 (0.51)	37.1%	0.066
UK Biobank EUR	Height	ENSG00000073792	IGF2BP2	Salt bridge	1.76 (3.07)	2.2%	0.4
UK Biobank EUR	Serum calcium	ENSG00000163631	ALB	PDB-supported interface	1.76 (0.20)	38.0%	8e-05
All of Us EUR	Height	ENSG00000121853	GHSR	α-helix	1.76 (0.28)	72.6%	0.0037
All of Us EUR	Serum creatinine	ENSG00000134873	CLDN10	α-helix	1.76 (0.48)	39.4%	0.058
UK Biobank EUR	Insulin-like growth factor 1	ENSG00000259384	GH1	Non-bonded interaction (interchain)	1.76 (0.44)	22.2%	0.042
UK Biobank EUR	LDL cholesterol	ENSG00000132855	ANGPTL3	Hydrogen bond (intrachain)	1.75 (0.24)	43.2%	0.00072
UK Biobank EUR	Red blood cell count	ENSG00000206177	HBM	Monomer-buried	1.75 (0.51)	29.6%	0.072
UK Biobank EUR	Height	ENSG00000130508	PXDN	α-helix	1.75 (0.73)	19.7%	0.15
UK Biobank EUR	Insulin-like growth factor 1	ENSG00000106128	GHRHR	Transmembrane	1.75 (0.62)	17.2%	0.11
UK Biobank EUR	Body mass index	ENSG00000196557	CACNA1H	Hydrogen bond (intrachain)	1.75 (0.93)	24.3%	0.21
All of Us EUR	Height	ENSG00000139514	SLC7A1	Transmembrane	1.74 (0.98)	32.4%	0.23
UK Biobank EUR	Height	ENSG00000178252	WDR6	Monomer-buried	1.74 (0.43)	33.8%	0.043
UK Biobank EUR	Glycated hemoglobin (HbA1c)	ENSG00000152556	PFKM	α-helix	1.74 (0.25)	30.6%	0.0018
UK Biobank EUR	Platelet count	ENSG00000130164	LDLR	Monomer-buried	1.74 (1.29)	19.7%	0.28
All of Us EUR	Weight	ENSG00000166603	MC4R	Charge-reversing	1.74 (2.74)	2.6%	0.39
UK Biobank EUR	Platelet count	ENSG00000171552	BCL2L1	PIONEER (High)	1.74 (0.34)	36.7%	0.014
UK Biobank EUR	Serum calcium	ENSG00000162551	ALPL	Non-bonded interaction (interchain)	1.74 (1.23)	9.8%	0.28
All of Us EUR	Mean corpuscular volume	ENSG00000206177	HBM	Monomer-buried	1.73 (0.69)	27.2%	0.14
UK Biobank EUR	Platelet count	ENSG00000005961	ITGA2B	Large volume-changing	1.73 (0.75)	4.7%	0.17
UK Biobank EUR	Height	ENSG00000162733	DDR2	Monomer-buried	1.73 (0.33)	33.2%	0.013
UK Biobank EUR	Glycated hemoglobin (HbA1c)	ENSG00000029534	ANK1	Non-bonded interaction (intrachain)	1.73 (0.22)	59.3%	0.00058
UK Biobank EUR	Insulin-like growth factor 1	ENSG00000116183	PAPPA2	Non-bonded interaction (intrachain)	1.73 (0.19)	40.4%	7.7e-05
All of Us EUR	Height	ENSG00000163501	IHH	Hydrogen bond (intrachain)	1.72 (0.64)	12.9%	0.13
UK Biobank EUR	Insulin-like growth factor 1	ENSG00000121853	GHSR	PIONEER (High)	1.72 (1.87)	8.2%	0.35
UK Biobank EUR	Glycated hemoglobin (HbA1c)	ENSG00000029534	ANK1	β-sheet	1.72 (0.87)	16.9%	0.2
UK Biobank EUR	Glycated hemoglobin (HbA1c)	ENSG00000164756	SLC30A8	α-helix	1.72 (0.26)	42.6%	0.0033
UK Biobank EUR	Red blood cell count	ENSG00000244734	HBB	PIONEER (Medium)	1.72 (0.41)	27.9%	0.039
UK Biobank EUR	Glycated hemoglobin (HbA1c)	ENSG00000152556	PFKM	Hydrophobicity-disrupting	1.72 (0.59)	10.5%	0.11
UK Biobank EUR	Glycated hemoglobin (HbA1c)	ENSG00000213398	LCAT	PIONEER (Medium)	1.72 (2.99)	2.2%	0.41
All of Us AFR	Body mass index	ENSG00000166603	MC4R	Non-bonded interaction (intrachain)	1.72 (0.40)	57.7%	0.036
UK Biobank EUR	Insulin-like growth factor 1	ENSG00000121853	GHSR	PIONEER (Medium)	1.71 (0.81)	22.8%	0.19
All of Us EUR	Height	ENSG00000138685	FGF2	β-sheet	1.71 (0.61)	23.8%	0.12
UK Biobank EUR	Platelet count	ENSG00000240505	TNFRSF13B	β-sheet	1.71 (0.66)	30.7%	0.14
All of Us AMR	Height	ENSG00000066827	ZFAT	α-helix	1.71 (0.79)	22.0%	0.18
All of Us EUR	Height	ENSG00000165244	ZNF367	α-helix	1.71 (0.61)	23.7%	0.12
UK Biobank EUR	Glycated hemoglobin (HbA1c)	ENSG00000183087	GAS6	Monomer-buried	1.71 (1.21)	20.4%	0.28
UK Biobank EUR	Birth weight	ENSG00000140443	IGF1R	β-sheet	1.70 (1.10)	10.4%	0.26
UK Biobank EUR	Red blood cell count	ENSG00000206172	HBA1	PIONEER (Very high)	1.70 (0.75)	25.3%	0.17
All of Us AMR	Platelet count	ENSG00000169704	GP9	Coil	1.70 (0.36)	56.3%	0.026
All of Us AMR	Alkaline phosphatase	ENSG00000112293	GPLD1	β-sheet	1.70 (0.80)	7.8%	0.19
UK Biobank EUR	LDL cholesterol	ENSG00000084674	APOB	β-sheet	1.70 (0.22)	41.0%	0.00064
UK Biobank EUR	Birth weight	ENSG00000140443	IGF1R	Hydrophobicity-disrupting	1.70 (1.18)	10.6%	0.28
UK Biobank EUR	Serum calcium	ENSG00000158158	CNNM4	Monomer-buried	1.70 (0.57)	28.2%	0.11
UK Biobank EUR	Height	ENSG00000187091	PLCD1	Charge-reversing	1.70 (4.92)	3.3%	0.44
UK Biobank EUR	Height	ENSG00000134569	LRP4	Hydrophobicity-disrupting	1.70 (1.10)	12.9%	0.26
UK Biobank EUR	Height	ENSG00000119487	MAPKAP1	Coil	1.70 (0.52)	58.7%	0.089
All of Us EUR	Blood glucose	ENSG00000106633	GCK	Charge-reversing	1.69 (1.11)	8.0%	0.27
All of Us EUR	Height	ENSG00000151468	CCDC3	α-helix	1.69 (0.99)	24.9%	0.24
All of Us AFR	Alkaline phosphatase	ENSG00000162551	ALPL	Salt bridge	1.69 (0.43)	7.7%	0.052
All of Us AFR	Height	ENSG00000068078	FGFR3	β-sheet	1.69 (0.67)	18.4%	0.15
UK Biobank EUR	Height	ENSG00000119699	TGFB3	Non-bonded interaction (interchain)	1.69 (0.97)	15.9%	0.24
All of Us EUR	Platelet count	ENSG00000096968	JAK2	PIONEER (Medium)	1.69 (1.75)	1.9%	0.35
All of Us AFR	LDL cholesterol	ENSG00000130164	LDLR	Hydrogen bond (intrachain)	1.69 (0.30)	29.8%	0.01
All of Us AMR	Height	ENSG00000066827	ZFAT	Salt bridge	1.69 (3.90)	3.3%	0.43
UK Biobank EUR	Height	ENSG00000049192	ADAMTS6	Monomer-buried	1.69 (0.34)	34.1%	0.022
All of Us AFR	Alkaline phosphatase	ENSG00000204702	OR2J1	Transmembrane	1.69 (0.85)	38.3%	0.21
UK Biobank EUR	Height	ENSG00000183876	ARSI	β-sheet	1.69 (1.32)	14.5%	0.3
UK Biobank EUR	Heel bone mineral density (T-score)	ENSG00000184363	PKP3	α-helix	1.68 (0.81)	29.1%	0.2
All of Us EUR	Height	ENSG00000136859	ANGPTL2	Hydrophobicity-disrupting	1.68 (1.37)	11.0%	0.31
UK Biobank EUR	Height	ENSG00000119699	TGFB3	Non-bonded interaction (intrachain)	1.68 (0.38)	48.1%	0.035
UK Biobank EUR	Height	ENSG00000066827	ZFAT	Large volume-changing	1.68 (0.79)	3.4%	0.19
UK Biobank EUR	Insulin-like growth factor 1	ENSG00000116183	PAPPA2	Large volume-changing	1.68 (1.28)	3.7%	0.3
UK Biobank EUR	Red blood cell count	ENSG00000025708	TYMP	Hydrogen bond (intrachain)	1.68 (0.35)	75.6%	0.027
All of Us EUR	Mean corpuscular volume	ENSG00000175054	ATR	Non-bonded interaction (interchain)	1.68 (7.04)	2.9%	0.46
UK Biobank EUR	Insulin-like growth factor 1	ENSG00000096968	JAK2	Hydrophobicity-disrupting	1.68 (1.43)	6.0%	0.32
All of Us EUR	Height	ENSG00000151468	CCDC3	Large volume-changing	1.68 (0.86)	26.2%	0.21
UK Biobank EUR	LDL cholesterol	ENSG00000015520	NPC1L1	Hydrogen bond (intrachain)	1.68 (0.28)	40.5%	0.0075
UK Biobank EUR	Height	ENSG00000156140	ADAMTS3	β-sheet	1.68 (0.57)	23.7%	0.12
UK Biobank EUR	Height	ENSG00000140443	IGF1R	Hydrophobicity-disrupting	1.67 (0.75)	10.8%	0.19
UK Biobank EUR	Height	ENSG00000166949	SMAD3	PDB-supported interface	1.67 (0.78)	29.0%	0.19
UK Biobank EUR	Height	ENSG00000103335	PIEZO1	Hydrogen bond (intrachain)	1.67 (0.33)	35.7%	0.02
UK Biobank EUR	Platelet count	ENSG00000101162	TUBB1	Large volume-changing	1.67 (0.27)	11.9%	0.0058
UK Biobank EUR	Height	ENSG00000113389	NPR3	β-sheet	1.67 (0.56)	16.2%	0.12
UK Biobank EUR	Height	ENSG00000179295	PTPN11	PIONEER (Medium)	1.67 (0.90)	9.4%	0.23
UK Biobank EUR	LDL cholesterol	ENSG00000165029	ABCA1	Charge-reversing	1.67 (3.10)	3.2%	0.41
UK Biobank EUR	Height	ENSG00000103335	PIEZO1	Monomer-buried	1.67 (0.36)	32.5%	0.031
UK Biobank EUR	Serum calcium	ENSG00000036828	CASR	Transmembrane	1.66 (0.35)	10.9%	0.03
UK Biobank EUR	Alanine aminotransferase	ENSG00000073734	ABCB11	Monomer-buried	1.66 (0.30)	48.3%	0.014
UK Biobank EUR	Insulin-like growth factor 1	ENSG00000186188	FFAR4	α-helix	1.66 (0.31)	53.7%	0.016
UK Biobank EUR	Height	ENSG00000134013	LOXL2	Monomer-buried	1.66 (0.37)	39.6%	0.036
UK Biobank EUR	Insulin-like growth factor 1	ENSG00000146674	IGFBP3	α-helix	1.66 (1.20)	3.8%	0.29
All of Us EUR	Height	ENSG00000179295	PTPN11	Non-bonded interaction (intrachain)	1.65 (0.22)	53.5%	0.0017
All of Us EUR	Platelet count	ENSG00000101162	TUBB1	Monomer-buried	1.65 (0.20)	45.8%	0.00059
UK Biobank EUR	Glycated hemoglobin (HbA1c)	ENSG00000164756	SLC30A8	β-sheet	1.65 (3.05)	1.8%	0.42
All of Us EUR	Height	ENSG00000162733	DDR2	Non-bonded interaction (intrachain)	1.65 (0.55)	42.2%	0.12
All of Us AFR	Alanine aminotransferase	ENSG00000167701	GPT	Hydrophobicity-disrupting	1.65 (0.39)	8.7%	0.048
All of Us EUR	Body mass index	ENSG00000188039	NWD1	β-sheet	1.65 (1.53)	17.9%	0.34
UK Biobank EUR	Insulin-like growth factor 1	ENSG00000136011	STAB2	β-sheet	1.64 (0.81)	25.1%	0.21
All of Us EUR	Platelet count	ENSG00000096968	JAK2	Hydrophobicity-disrupting	1.64 (0.57)	8.5%	0.13
UK Biobank EUR	Alanine aminotransferase	ENSG00000073734	ABCB11	Salt bridge	1.64 (1.42)	9.3%	0.33
UK Biobank EUR	Red blood cell count	ENSG00000133742	CA1	β-sheet	1.64 (0.57)	38.3%	0.13
UK Biobank EUR	Systolic blood pressure	ENSG00000175206	NPPA	PDB-supported interface	1.64 (2.67)	8.1%	0.41
All of Us EUR	Serum creatinine	ENSG00000142494	SLC47A1	Coil	1.64 (1.14)	18.7%	0.29
All of Us AFR	Height	ENSG00000179295	PTPN11	Non-bonded interaction (intrachain)	1.63 (0.21)	61.3%	0.0013
All of Us AFR	Body mass index	ENSG00000166603	MC4R	Hydrogen bond (intrachain)	1.63 (0.40)	56.4%	0.058
UK Biobank EUR	Forced expiratory volume in 1 s (FEV1)	ENSG00000066827	ZFAT	Hydrophobicity-disrupting	1.63 (0.86)	13.9%	0.23
UK Biobank EUR	Red blood cell count	ENSG00000111252	SH2B3	PIONEER (Medium)	1.63 (1.39)	9.7%	0.33
All of Us EUR	Serum creatinine	ENSG00000112499	SLC22A2	Large volume-changing	1.63 (1.19)	14.6%	0.3
All of Us EUR	Blood glucose	ENSG00000106633	GCK	Non-bonded interaction (interchain)	1.63 (5.80)	0.8%	0.46
UK Biobank EUR	Heel bone mineral density (T-score)	ENSG00000137869	CYP19A1	Monomer-buried	1.63 (0.39)	36.8%	0.055
UK Biobank EUR	Body mass index	ENSG00000166603	MC4R	α-helix	1.63 (0.18)	45.8%	0.00032
UK Biobank EUR	Insulin-like growth factor 1	ENSG00000167779	IGFBP6	PIONEER (Medium)	1.62 (0.49)	41.3%	0.1
UK Biobank EUR	Forced expiratory volume in 1 s (FEV1)	ENSG00000166033	HTRA1	PIONEER (High)	1.62 (1.06)	15.5%	0.28
UK Biobank EUR	Height	ENSG00000115318	LOXL3	Monomer-buried	1.62 (0.68)	32.3%	0.18
UK Biobank EUR	Height	ENSG00000134569	LRP4	Large volume-changing	1.62 (2.05)	5.2%	0.38
UK Biobank EUR	Height	ENSG00000156140	ADAMTS3	Large volume-changing	1.62 (1.31)	9.2%	0.32
UK Biobank EUR	Glycated hemoglobin (HbA1c)	ENSG00000206177	HBM	Most disordered	1.62 (1.59)	8.6%	0.35
UK Biobank EUR	Height	ENSG00000166949	SMAD3	α-helix	1.62 (2.24)	6.0%	0.39
UK Biobank EUR	Glycated hemoglobin (HbA1c)	ENSG00000004939	SLC4A1	α-helix	1.62 (0.38)	39.8%	0.053
All of Us EUR	Height	ENSG00000121005	CRISPLD1	Large volume-changing	1.62 (1.42)	7.3%	0.33
UK Biobank EUR	Red blood cell count	ENSG00000198569	SLC34A3	Monomer-buried	1.62 (0.45)	43.4%	0.085
UK Biobank EUR	Height	ENSG00000099769	IGFALS	Monomer-buried	1.62 (0.52)	22.2%	0.12
All of Us AMR	Platelet count	ENSG00000240849	PEDS1	PIONEER (Medium)	1.62 (0.39)	54.4%	0.059
UK Biobank EUR	Heel bone mineral density (T-score)	ENSG00000137869	CYP19A1	α-helix	1.61 (0.39)	42.9%	0.058
UK Biobank EUR	Heel bone mineral density (T-score)	ENSG00000170374	SP7	α-helix	1.61 (1.09)	11.3%	0.29
UK Biobank EUR	LDL cholesterol	ENSG00000015520	NPC1L1	Non-bonded interaction (intrachain)	1.61 (0.22)	49.2%	0.0026
UK Biobank EUR	Height	ENSG00000146197	SCUBE3	β-sheet	1.61 (0.30)	25.0%	0.02
UK Biobank EUR	Insulin-like growth factor 1	ENSG00000162009	SSTR5	Non-bonded interaction (intrachain)	1.61 (0.15)	64.8%	1.8e-05
UK Biobank EUR	Height	ENSG00000183876	ARSI	Monomer-buried	1.60 (0.58)	40.3%	0.15
UK Biobank EUR	Insulin-like growth factor 1	ENSG00000167779	IGFBP6	PIONEER (High)	1.60 (0.53)	36.7%	0.13
UK Biobank EUR	Height	ENSG00000119699	TGFB3	Charge-reversing	1.60 (3.84)	2.7%	0.44
UK Biobank EUR	Height	ENSG00000259384	GH1	Non-bonded interaction (interchain)	1.60 (0.46)	22.2%	0.094
All of Us EUR	Height	ENSG00000166509	CLEC3A	Monomer-buried	1.60 (0.68)	36.9%	0.19
UK Biobank EUR	Insulin-like growth factor 1	ENSG00000146674	IGFBP3	Homology-inferred interface	1.60 (1.17)	3.9%	0.3
UK Biobank EUR	Height	ENSG00000086991	NOX4	α-helix	1.60 (0.65)	28.7%	0.18
UK Biobank EUR	Height	ENSG00000169604	ANTXR1	Non-bonded interaction (interchain)	1.59 (2.38)	5.9%	0.4
UK Biobank EUR	Red blood cell count	ENSG00000027644	INSRR	Hydrogen bond (intrachain)	1.59 (0.70)	30.8%	0.2
UK Biobank EUR	Height	ENSG00000140443	IGF1R	PDB-supported interface	1.59 (0.55)	16.2%	0.14
UK Biobank EUR	Platelet count	ENSG00000005961	ITGA2B	Salt bridge	1.59 (0.63)	6.1%	0.17
All of Us EUR	Height	ENSG00000143476	DTL	PIONEER (Medium)	1.59 (2.10)	10.0%	0.39
UK Biobank EUR	Red blood cell count	ENSG00000206172	HBA1	Most disordered	1.59 (0.72)	26.0%	0.21
All of Us EUR	Alanine aminotransferase	ENSG00000167701	GPT	Charge-reversing	1.59 (0.52)	2.2%	0.13
UK Biobank EUR	Red blood cell count	ENSG00000081052	COL4A4	Charge-reversing	1.58 (5.26)	1.9%	0.46
UK Biobank EUR	Height	ENSG00000134569	LRP4	Transmembrane	1.58 (2.58)	3.8%	0.41
UK Biobank EUR	Forced expiratory volume in 1 s (FEV1)	ENSG00000140443	IGF1R	Non-bonded interaction (intrachain)	1.58 (0.47)	61.8%	0.11
All of Us EUR	Serum creatinine	ENSG00000112499	SLC22A2	Monomer-buried	1.58 (0.40)	45.0%	0.071
UK Biobank EUR	Red blood cell count	ENSG00000206172	HBA1	Coil	1.58 (0.56)	33.1%	0.15
UK Biobank EUR	Serum calcium	ENSG00000162551	ALPL	Salt bridge	1.58 (0.88)	14.5%	0.26
UK Biobank EUR	LDL cholesterol	ENSG00000015520	NPC1L1	Transmembrane	1.58 (1.05)	9.5%	0.29
All of Us EUR	Height	ENSG00000121005	CRISPLD1	Monomer-buried	1.57 (0.22)	55.0%	0.004
UK Biobank EUR	Red blood cell count	ENSG00000027644	INSRR	Non-bonded interaction (intrachain)	1.57 (0.46)	44.8%	0.11
All of Us AFR	Body mass index	ENSG00000166603	MC4R	α-helix	1.57 (0.41)	52.1%	0.084
UK Biobank EUR	Alanine aminotransferase	ENSG00000005471	ABCB4	Coil	1.57 (0.42)	27.9%	0.086
UK Biobank EUR	Insulin-like growth factor 1	ENSG00000259384	GH1	Monomer-buried	1.57 (0.33)	26.8%	0.04
UK Biobank EUR	Glycated hemoglobin (HbA1c)	ENSG00000106633	GCK	Salt bridge	1.57 (0.39)	10.2%	0.072
UK Biobank EUR	Insulin-like growth factor 1	ENSG00000099769	IGFALS	Hydrophobicity-disrupting	1.57 (0.19)	15.7%	0.0015
UK Biobank EUR	LDL cholesterol	ENSG00000132855	ANGPTL3	Non-bonded interaction (intrachain)	1.57 (0.16)	56.1%	0.00024
All of Us EUR	Alkaline phosphatase	ENSG00000125633	CCDC93	Salt bridge	1.57 (2.67)	6.8%	0.42
UK Biobank EUR	Insulin-like growth factor 1	ENSG00000096968	JAK2	Charge-reversing	1.56 (3.54)	1.7%	0.44
UK Biobank EUR	Height	ENSG00000138336	TET1	Non-bonded interaction (intrachain)	1.56 (3.39)	2.0%	0.43
UK Biobank EUR	LDL cholesterol	ENSG00000113161	HMGCR	α-helix	1.56 (0.45)	46.6%	0.11
UK Biobank EUR	Insulin-like growth factor 1	ENSG00000106128	GHRHR	Monomer-buried	1.56 (0.32)	39.2%	0.038
All of Us EUR	Alkaline phosphatase	ENSG00000073734	ABCB11	α-helix	1.56 (0.22)	52.7%	0.0051
UK Biobank EUR	Insulin-like growth factor 1	ENSG00000167779	IGFBP6	β-sheet	1.56 (2.55)	6.4%	0.41
UK Biobank EUR	Height	ENSG00000092201	SUPT16H	Non-bonded interaction (intrachain)	1.56 (0.21)	74.7%	0.0042
UK Biobank EUR	Insulin-like growth factor 1	ENSG00000116183	PAPPA2	β-sheet	1.56 (0.43)	18.4%	0.098
UK Biobank EUR	Height	ENSG00000068078	FGFR3	α-helix	1.55 (0.45)	13.7%	0.11
All of Us EUR	Platelet count	ENSG00000169704	GP9	Coil	1.55 (0.19)	60.3%	0.0021
UK Biobank EUR	Serum calcium	ENSG00000036828	CASR	α-helix	1.55 (0.16)	31.5%	0.00029
UK Biobank EUR	Heel bone mineral density (T-score)	ENSG00000137869	CYP19A1	Non-bonded interaction (intrachain)	1.55 (0.19)	65.0%	0.0021
UK Biobank EUR	Height	ENSG00000259384	GH1	PIONEER (Medium)	1.55 (0.30)	31.7%	0.034
All of Us EUR	Blood glucose	ENSG00000106633	GCK	Homology-inferred interface	1.55 (1.66)	4.6%	0.37
UK Biobank EUR	Alanine aminotransferase	ENSG00000213996	TM6SF2	Large volume-changing	1.55 (1.11)	12.0%	0.31
All of Us EUR	Height	ENSG00000103335	PIEZO1	Non-bonded interaction (interchain)	1.55 (4.09)	3.0%	0.45
UK Biobank EUR	Alanine aminotransferase	ENSG00000025434	NR1H3	PIONEER (Medium)	1.54 (0.41)	47.8%	0.092
UK Biobank EUR	Glycated hemoglobin (HbA1c)	ENSG00000103335	PIEZO1	Monomer-buried	1.54 (0.16)	32.5%	0.00026
All of Us AMR	Alkaline phosphatase	ENSG00000162551	ALPL	β-sheet	1.54 (0.45)	8.6%	0.11
UK Biobank EUR	Platelet count	ENSG00000171552	BCL2L1	Large volume-changing	1.54 (2.77)	2.4%	0.42
UK Biobank EUR	Insulin-like growth factor 1	ENSG00000178252	WDR6	β-sheet	1.54 (0.23)	47.1%	0.01
All of Us EUR	Height	ENSG00000113739	STC2	Hydrogen bond (intrachain)	1.54 (0.18)	66.6%	0.0016
UK Biobank EUR	Height	ENSG00000182218	HHIPL1	α-helix	1.53 (0.89)	17.4%	0.27
All of Us EUR	Red blood cell count	ENSG00000122729	ACO1	Most disordered	1.53 (1.61)	16.3%	0.37
UK Biobank EUR	Height	ENSG00000167333	TRIM68	α-helix	1.53 (0.40)	40.1%	0.094
All of Us AMR	Alanine aminotransferase	ENSG00000167701	GPT	β-sheet	1.53 (0.47)	7.3%	0.13
All of Us AMR	Diastolic blood pressure	ENSG00000107105	ELAVL2	Most disordered	1.53 (0.52)	34.0%	0.16
All of Us EUR	Height	ENSG00000113739	STC2	Non-bonded interaction (intrachain)	1.53 (0.18)	66.9%	0.0019
All of Us EUR	Height	ENSG00000163501	IHH	Hydrophobicity-disrupting	1.53 (0.82)	8.3%	0.26
UK Biobank EUR	LDL cholesterol	ENSG00000130164	LDLR	PDB-supported interface	1.53 (0.58)	3.8%	0.18
All of Us EUR	Body mass index	ENSG00000166603	MC4R	Hydrogen bond (intrachain)	1.52 (0.17)	63.4%	0.0013
UK Biobank EUR	Glycated hemoglobin (HbA1c)	ENSG00000206172	HBA1	Hydrogen bond (interchain)	1.52 (0.39)	46.4%	0.09
All of Us EUR	Height	ENSG00000138685	FGF2	Non-bonded interaction (interchain)	1.52 (1.63)	5.4%	0.37
UK Biobank EUR	Red blood cell count	ENSG00000169031	COL4A3	Hydrophobicity-disrupting	1.52 (1.34)	8.8%	0.35
UK Biobank EUR	Glycated hemoglobin (HbA1c)	ENSG00000165029	ABCA1	α-helix	1.52 (0.29)	53.5%	0.036
All of Us EUR	Platelet count	ENSG00000111252	SH2B3	PIONEER (Medium)	1.52 (0.81)	13.2%	0.26
All of Us EUR	Height	ENSG00000068078	FGFR3	Coil	1.52 (0.19)	63.5%	0.003
UK Biobank EUR	Height	ENSG00000162733	DDR2	Hydrogen bond (intrachain)	1.51 (0.26)	41.6%	0.023
UK Biobank EUR	Height	ENSG00000134569	LRP4	β-sheet	1.51 (0.51)	32.2%	0.16
UK Biobank EUR	Insulin-like growth factor 1	ENSG00000099769	IGFALS	Non-bonded interaction (interchain)	1.51 (8.65)	0.0%	0.48
UK Biobank EUR	Height	ENSG00000178252	WDR6	Hydrophobicity-disrupting	1.51 (0.68)	18.8%	0.22
UK Biobank EUR	Forced expiratory volume in 1 s (FEV1)	ENSG00000066827	ZFAT	Charge-reversing	1.51 (0.94)	12.9%	0.29
UK Biobank EUR	Red blood cell count	ENSG00000206172	HBA1	PIONEER (High)	1.51 (0.54)	37.0%	0.17
All of Us EUR	Alanine aminotransferase	ENSG00000167701	GPT	PIONEER (Medium)	1.51 (0.16)	15.8%	0.00086
UK Biobank EUR	Heel bone mineral density (T-score)	ENSG00000137869	CYP19A1	Hydrogen bond (intrachain)	1.51 (0.23)	63.2%	0.012
All of Us EUR	Weight	ENSG00000166603	MC4R	Hydrogen bond (intrachain)	1.51 (0.14)	63.4%	0.00011
All of Us EUR	Blood glucose	ENSG00000164756	SLC30A8	Monomer-buried	1.51 (0.79)	23.7%	0.26
UK Biobank EUR	Height	ENSG00000095752	IL11	Salt bridge	1.51 (1.20)	11.5%	0.34
UK Biobank EUR	Insulin-like growth factor 1	ENSG00000259384	GH1	PDB-supported interface	1.51 (0.17)	50.6%	0.0012
UK Biobank EUR	Red blood cell count	ENSG00000143627	PKLR	β-sheet	1.51 (0.82)	11.8%	0.27
UK Biobank EUR	Body mass index	ENSG00000166603	MC4R	PIONEER (High)	1.51 (1.87)	1.9%	0.39
All of Us EUR	Height	ENSG00000103335	PIEZO1	β-sheet	1.51 (3.78)	3.4%	0.45
All of Us EUR	Height	ENSG00000121853	GHSR	Non-bonded interaction (intrachain)	1.50 (0.17)	81.0%	0.002
UK Biobank EUR	Platelet count	ENSG00000005961	ITGA2B	Charge-reversing	1.50 (0.86)	3.4%	0.28
UK Biobank EUR	Red blood cell count	ENSG00000163050	COQ8A	Non-bonded interaction (intrachain)	1.50 (0.20)	56.7%	0.0053
UK Biobank EUR	Red blood cell count	ENSG00000198569	SLC34A3	α-helix	1.50 (0.39)	54.6%	0.1
UK Biobank EUR	Platelet count	ENSG00000164362	TERT	Hydrogen bond (intrachain)	1.50 (0.32)	66.8%	0.062
All of Us EUR	Height	ENSG00000179295	PTPN11	Monomer-buried	1.50 (0.45)	31.4%	0.13
UK Biobank EUR	Height	ENSG00000138336	TET1	Most disordered	1.50 (0.67)	18.2%	0.23
UK Biobank EUR	Height	ENSG00000118702	GHRH	Large volume-changing	1.50 (1.81)	3.2%	0.39
UK Biobank EUR	Insulin-like growth factor 1	ENSG00000118702	GHRH	Non-bonded interaction (interchain)	1.50 (0.90)	17.0%	0.29
UK Biobank EUR	Insulin-like growth factor 1	ENSG00000136011	STAB2	Most disordered	1.50 (0.99)	16.2%	0.31
UK Biobank EUR	Height	ENSG00000162733	DDR2	Large volume-changing	1.50 (1.88)	3.6%	0.4
All of Us EUR	Platelet count	ENSG00000115524	SF3B1	Hydrogen bond (intrachain)	1.50 (0.34)	63.0%	0.074
UK Biobank EUR	Glycated hemoglobin (HbA1c)	ENSG00000106327	TFR2	β-sheet	1.49 (1.01)	15.5%	0.31
All of Us EUR	Red blood cell count	ENSG00000115524	SF3B1	Monomer-buried	1.49 (0.63)	11.4%	0.22
All of Us EUR	Height	ENSG00000162733	DDR2	Most disordered	1.49 (0.81)	21.2%	0.27
UK Biobank EUR	Height	ENSG00000166509	CLEC3A	Monomer-buried	1.49 (0.24)	54.6%	0.022
All of Us EUR	Alkaline phosphatase	ENSG00000125633	CCDC93	Coil	1.49 (0.53)	50.1%	0.18
All of Us EUR	Height	ENSG00000143476	DTL	Hydrophobicity-disrupting	1.48 (3.30)	5.4%	0.44
UK Biobank EUR	Height	ENSG00000113389	NPR3	Most disordered	1.48 (0.68)	11.2%	0.24
UK Biobank EUR	Height	ENSG00000123505	AMD1	PDB-supported interface	1.48 (0.40)	32.4%	0.11
All of Us AFR	Alkaline phosphatase	ENSG00000204702	OR2J1	α-helix	1.48 (0.43)	68.1%	0.13
UK Biobank EUR	Height	ENSG00000121853	GHSR	PIONEER (Medium)	1.48 (0.72)	22.4%	0.25
All of Us EUR	Platelet count	ENSG00000101162	TUBB1	Large volume-changing	1.48 (0.86)	8.2%	0.29
UK Biobank EUR	Height	ENSG00000166033	HTRA1	PIONEER (High)	1.48 (0.52)	15.4%	0.18
All of Us EUR	Alkaline phosphatase	ENSG00000162551	ALPL	Hydrophobicity-disrupting	1.48 (0.21)	6.2%	0.0098
UK Biobank EUR	Height	ENSG00000136068	FLNB	PDB-supported interface	1.48 (18.22)	0.7%	0.49
All of Us EUR	Height	ENSG00000182218	HHIPL1	Monomer-buried	1.48 (0.49)	39.0%	0.17
UK Biobank EUR	Birth weight	ENSG00000099769	IGFALS	Non-bonded interaction (intrachain)	1.47 (0.46)	60.9%	0.15
UK Biobank EUR	Systolic blood pressure	ENSG00000182511	FES	Hydrogen bond (intrachain)	1.47 (0.16)	68.1%	0.0013
UK Biobank EUR	Height	ENSG00000099769	IGFALS	β-sheet	1.47 (1.27)	6.3%	0.36
UK Biobank EUR	Red blood cell count	ENSG00000081052	COL4A4	Monomer-buried	1.47 (2.36)	5.5%	0.42
UK Biobank EUR	Platelet count	ENSG00000030110	BAK1	Hydrophobicity-disrupting	1.47 (0.32)	40.1%	0.075
UK Biobank EUR	Alanine aminotransferase	ENSG00000110218	PANX1	Hydrogen bond (intrachain)	1.47 (0.22)	72.4%	0.015
All of Us EUR	Alkaline phosphatase	ENSG00000141505	ASGR1	Hydrophobicity-disrupting	1.47 (2.02)	1.8%	0.41
UK Biobank EUR	Height	ENSG00000162733	DDR2	Non-bonded interaction (intrachain)	1.47 (0.21)	49.9%	0.014
UK Biobank EUR	Height	ENSG00000099769	IGFALS	α-helix	1.47 (0.69)	14.5%	0.25
UK Biobank EUR	Alanine aminotransferase	ENSG00000025434	NR1H3	α-helix	1.47 (0.21)	67.4%	0.012
All of Us EUR	Height	ENSG00000140470	ADAMTS17	α-helix	1.47 (0.34)	24.8%	0.087
UK Biobank EUR	Height	ENSG00000123505	AMD1	Non-bonded interaction (intrachain)	1.46 (0.12)	67.6%	7.7e-05
UK Biobank EUR	Insulin-like growth factor 1	ENSG00000106128	GHRHR	α-helix	1.46 (0.25)	48.1%	0.033
UK Biobank EUR	Height	ENSG00000123505	AMD1	Monomer-buried	1.46 (0.58)	20.4%	0.21
UK Biobank EUR	LDL cholesterol	ENSG00000132855	ANGPTL3	Hydrogen bond (interchain)	1.46 (1.00)	7.7%	0.32
All of Us AMR	Alanine aminotransferase	ENSG00000167701	GPT	Hydrophobicity-disrupting	1.46 (0.29)	15.9%	0.056
UK Biobank EUR	Red blood cell count	ENSG00000143627	PKLR	Salt bridge	1.46 (0.47)	21.4%	0.16
UK Biobank EUR	Height	ENSG00000179295	PTPN11	PDB-supported interface	1.46 (0.36)	30.4%	0.1
All of Us EUR	Mean corpuscular volume	ENSG00000175054	ATR	α-helix	1.45 (0.59)	70.6%	0.22
UK Biobank EUR	Height	ENSG00000183876	ARSI	Large volume-changing	1.45 (3.00)	5.1%	0.44
All of Us EUR	Weight	ENSG00000166603	MC4R	Non-bonded interaction (intrachain)	1.45 (0.14)	65.5%	0.00086
UK Biobank EUR	Body mass index	ENSG00000166603	MC4R	PIONEER (Medium)	1.45 (0.58)	12.4%	0.22
UK Biobank EUR	Glycated hemoglobin (HbA1c)	ENSG00000133805	AMPD3	Coil	1.45 (0.23)	53.8%	0.026
All of Us EUR	Alanine aminotransferase	ENSG00000167701	GPT	Hydrophobicity-disrupting	1.45 (0.17)	14.5%	0.0039
UK Biobank EUR	Height	ENSG00000168763	CNNM3	α-helix	1.45 (0.36)	37.5%	0.11
UK Biobank EUR	Insulin-like growth factor 1	ENSG00000010327	STAB1	Coil	1.45 (0.34)	64.8%	0.097
UK Biobank EUR	Insulin-like growth factor 1	ENSG00000162009	SSTR5	α-helix	1.45 (0.21)	59.9%	0.018
UK Biobank EUR	Height	ENSG00000146197	SCUBE3	Large volume-changing	1.45 (1.11)	3.6%	0.34
All of Us EUR	Height	ENSG00000159899	NPR2	Hydrophobicity-disrupting	1.44 (0.48)	23.4%	0.18
UK Biobank EUR	Height	ENSG00000197601	FAR1	Monomer-buried	1.44 (0.53)	39.0%	0.2
UK Biobank EUR	Height	ENSG00000142002	DPP9	PIONEER (Medium)	1.44 (7.16)	0.9%	0.48
UK Biobank EUR	LDL cholesterol	ENSG00000113161	HMGCR	Monomer-buried	1.44 (0.41)	46.1%	0.14
UK Biobank EUR	Glycated hemoglobin (HbA1c)	ENSG00000206177	HBM	Charge-reversing	1.44 (0.43)	50.2%	0.15
All of Us EUR	Platelet count	ENSG00000169704	GP9	Transmembrane	1.44 (1.04)	10.1%	0.34
UK Biobank EUR	Red blood cell count	ENSG00000163050	COQ8A	PIONEER (Medium)	1.44 (0.94)	13.8%	0.32
UK Biobank EUR	Serum calcium	ENSG00000163631	ALB	Coil	1.44 (0.40)	16.8%	0.13
UK Biobank EUR	Glycated hemoglobin (HbA1c)	ENSG00000165029	ABCA1	Hydrogen bond (intrachain)	1.44 (0.21)	63.7%	0.016
All of Us EUR	Alkaline phosphatase	ENSG00000125633	CCDC93	Monomer-buried	1.44 (2.06)	9.8%	0.42
UK Biobank EUR	Alanine aminotransferase	ENSG00000110218	PANX1	PIONEER (Medium)	1.44 (0.97)	15.2%	0.33
UK Biobank EUR	Platelet count	ENSG00000111252	SH2B3	Monomer-buried	1.44 (0.50)	6.5%	0.19
UK Biobank EUR	Red blood cell count	ENSG00000122729	ACO1	Monomer-buried	1.44 (0.23)	57.4%	0.029
UK Biobank EUR	Platelet count	ENSG00000240505	TNFRSF13B	Most disordered	1.43 (1.67)	9.2%	0.4
UK Biobank EUR	Platelet count	ENSG00000171552	BCL2L1	PIONEER (Medium)	1.43 (0.15)	64.5%	0.0021
UK Biobank EUR	Insulin-like growth factor 1	ENSG00000162009	SSTR5	Transmembrane	1.43 (0.29)	46.2%	0.069
All of Us AFR	Mean corpuscular volume	ENSG00000206172	HBA1	Hydrogen bond (interchain)	1.43 (0.38)	44.6%	0.13
UK Biobank EUR	Height	ENSG00000103196	CRISPLD2	Monomer-buried	1.43 (0.16)	52.3%	0.0032
UK Biobank EUR	Platelet count	ENSG00000122194	PLG	Hydrogen bond (intrachain)	1.43 (0.17)	73.3%	0.0059
UK Biobank EUR	LDL cholesterol	ENSG00000138075	ABCG5	α-helix	1.43 (0.42)	42.5%	0.15
UK Biobank EUR	Insulin-like growth factor 1	ENSG00000259384	GH1	Hydrogen bond (intrachain)	1.43 (0.16)	59.0%	0.0031
UK Biobank EUR	Height	ENSG00000092201	SUPT16H	Hydrogen bond (intrachain)	1.43 (0.34)	70.5%	0.1
UK Biobank EUR	Height	ENSG00000166949	SMAD3	Hydrogen bond (intrachain)	1.43 (0.56)	41.8%	0.22
All of Us EUR	Hemoglobin	ENSG00000115524	SF3B1	PDB-supported interface	1.43 (0.34)	33.7%	0.1
UK Biobank EUR	Height	ENSG00000179295	PTPN11	Non-bonded interaction (interchain)	1.42 (0.82)	10.1%	0.3
UK Biobank EUR	Platelet count	ENSG00000183765	CHEK2	Charge-reversing	1.42 (1.47)	8.0%	0.39
UK Biobank EUR	Systolic blood pressure	ENSG00000149761	NUDT22	Coil	1.42 (0.37)	75.3%	0.12
All of Us AFR	Alkaline phosphatase	ENSG00000162551	ALPL	PIONEER (Medium)	1.42 (0.26)	15.1%	0.055
All of Us EUR	Weight	ENSG00000188039	NWD1	Coil	1.42 (0.80)	38.2%	0.3
All of Us EUR	Body mass index	ENSG00000166603	MC4R	Non-bonded interaction (intrachain)	1.42 (0.18)	65.3%	0.0098
All of Us EUR	Platelet count	ENSG00000169704	GP9	Monomer-buried	1.42 (0.31)	44.6%	0.087
All of Us EUR	Body mass index	ENSG00000166603	MC4R	PIONEER (Medium)	1.42 (1.08)	11.3%	0.35
UK Biobank EUR	Systolic blood pressure	ENSG00000149761	NUDT22	Non-bonded interaction (intrachain)	1.42 (0.28)	86.9%	0.068
All of Us AMR	Alkaline phosphatase	ENSG00000162551	ALPL	α-helix	1.42 (0.16)	34.2%	0.0052
UK Biobank EUR	Height	ENSG00000178252	WDR6	β-sheet	1.42 (0.31)	47.2%	0.09
UK Biobank EUR	Height	ENSG00000162733	DDR2	α-helix	1.42 (1.28)	6.0%	0.37
All of Us EUR	Height	ENSG00000136068	FLNB	Hydrogen bond (intrachain)	1.42 (1.05)	16.8%	0.35
UK Biobank EUR	Forced expiratory volume in 1 s (FEV1)	ENSG00000166033	HTRA1	Large volume-changing	1.42 (2.06)	5.2%	0.42
All of Us EUR	Platelet count	ENSG00000115524	SF3B1	Non-bonded interaction (intrachain)	1.42 (0.36)	72.1%	0.12
UK Biobank EUR	Height	ENSG00000101347	SAMHD1	Non-bonded interaction (intrachain)	1.42 (0.12)	80.1%	0.00029
UK Biobank EUR	Height	ENSG00000012232	EXTL3	Coil	1.42 (0.37)	55.3%	0.13
UK Biobank EUR	Platelet count	ENSG00000164362	TERT	Non-bonded interaction (intrachain)	1.42 (0.26)	74.3%	0.055
UK Biobank EUR	Height	ENSG00000095752	IL11	Hydrogen bond (interchain)	1.42 (1.40)	9.1%	0.38
UK Biobank EUR	Height	ENSG00000179455	MKRN3	α-helix	1.41 (1.71)	14.6%	0.4
All of Us EUR	Alkaline phosphatase	ENSG00000112293	GPLD1	Charge-reversing	1.41 (1.71)	0.9%	0.4
All of Us EUR	Height	ENSG00000163501	IHH	Charge-reversing	1.41 (2.87)	1.2%	0.44
UK Biobank EUR	Glycated hemoglobin (HbA1c)	ENSG00000156515	HK1	Coil	1.41 (0.25)	41.4%	0.05
All of Us AFR	Alanine aminotransferase	ENSG00000167701	GPT	PIONEER (Medium)	1.41 (0.24)	16.8%	0.044
All of Us AMR	Platelet count	ENSG00000169704	GP9	Hydrophobicity-disrupting	1.41 (1.60)	8.9%	0.4
UK Biobank EUR	Alanine aminotransferase	ENSG00000073734	ABCB11	α-helix	1.41 (0.24)	59.0%	0.045
All of Us EUR	Red blood cell count	ENSG00000115524	SF3B1	PDB-supported interface	1.41 (0.28)	32.1%	0.074
UK Biobank EUR	Height	ENSG00000166033	HTRA1	Monomer-buried	1.41 (0.56)	13.9%	0.23
UK Biobank EUR	Height	ENSG00000169604	ANTXR1	Hydrophobicity-disrupting	1.41 (1.12)	16.1%	0.36
UK Biobank EUR	Height	ENSG00000116183	PAPPA2	Non-bonded interaction (intrachain)	1.41 (0.50)	40.3%	0.21
All of Us EUR	Height	ENSG00000166509	CLEC3A	Large volume-changing	1.41 (0.98)	23.6%	0.34
UK Biobank EUR	Glycated hemoglobin (HbA1c)	ENSG00000029534	ANK1	Large volume-changing	1.40 (1.56)	8.2%	0.4
UK Biobank EUR	Alanine aminotransferase	ENSG00000025434	NR1H3	Non-bonded interaction (intrachain)	1.40 (0.26)	66.4%	0.057
All of Us EUR	Alkaline phosphatase	ENSG00000141505	ASGR1	PIONEER (High)	1.40 (0.59)	11.7%	0.25
UK Biobank EUR	Glycated hemoglobin (HbA1c)	ENSG00000213398	LCAT	Non-bonded interaction (interchain)	1.40 (0.75)	14.0%	0.3
All of Us AFR	Alkaline phosphatase	ENSG00000162551	ALPL	β-sheet	1.40 (0.81)	2.2%	0.31
UK Biobank EUR	Insulin-like growth factor 1	ENSG00000186188	FFAR4	Hydrogen bond (intrachain)	1.40 (0.21)	78.4%	0.029
UK Biobank EUR	Glycated hemoglobin (HbA1c)	ENSG00000152556	PFKM	PIONEER (Medium)	1.40 (0.88)	4.7%	0.32
UK Biobank EUR	Alanine aminotransferase	ENSG00000110218	PANX1	Non-bonded interaction (intrachain)	1.40 (0.19)	76.3%	0.016
All of Us EUR	Serum creatinine	ENSG00000134873	CLDN10	β-sheet	1.40 (1.83)	7.0%	0.41
UK Biobank EUR	Red blood cell count	ENSG00000081052	COL4A4	Large volume-changing	1.40 (1.79)	7.2%	0.41
UK Biobank EUR	Height	ENSG00000136859	ANGPTL2	α-helix	1.40 (0.33)	24.5%	0.12
All of Us AFR	Alanine aminotransferase	ENSG00000167701	GPT	β-sheet	1.40 (0.32)	10.7%	0.11
All of Us EUR	Body mass index	ENSG00000166603	MC4R	Transmembrane	1.40 (0.32)	47.8%	0.11
UK Biobank EUR	Insulin-like growth factor 1	ENSG00000164631	ZNF12	Charge-reversing	1.40 (4.36)	2.2%	0.46
UK Biobank EUR	Alanine aminotransferase	ENSG00000073734	ABCB11	β-sheet	1.40 (1.32)	9.4%	0.38
UK Biobank EUR	Red blood cell count	ENSG00000206172	HBA1	Salt bridge	1.39 (0.48)	40.9%	0.21
All of Us EUR	Height	ENSG00000121853	GHSR	PIONEER (Medium)	1.39 (0.90)	24.7%	0.33
UK Biobank EUR	Height	ENSG00000123505	AMD1	Hydrogen bond (intrachain)	1.39 (0.18)	60.5%	0.014
UK Biobank EUR	Forced expiratory volume in 1 s (FEV1)	ENSG00000101266	CSNK2A1	Hydrogen bond (intrachain)	1.39 (0.24)	69.4%	0.055
All of Us EUR	Red blood cell count	ENSG00000122729	ACO1	Coil	1.39 (0.75)	33.7%	0.3
UK Biobank EUR	Height	ENSG00000119699	TGFB3	α-helix	1.39 (1.69)	8.0%	0.41
All of Us EUR	Height	ENSG00000121853	GHSR	Transmembrane	1.39 (0.48)	48.2%	0.21
UK Biobank EUR	Height	ENSG00000142002	DPP9	Non-bonded interaction (intrachain)	1.38 (0.12)	82.9%	0.00046
UK Biobank EUR	Height	ENSG00000182218	HHIPL1	Monomer-buried	1.38 (0.47)	34.2%	0.21
All of Us AMR	Height	ENSG00000066827	ZFAT	Non-bonded interaction (intrachain)	1.38 (2.35)	6.2%	0.44
UK Biobank EUR	Red blood cell count	ENSG00000164362	TERT	Large volume-changing	1.38 (0.83)	6.6%	0.32
UK Biobank EUR	Height	ENSG00000162733	DDR2	Transmembrane	1.38 (7.30)	0.5%	0.48
All of Us AFR	Alkaline phosphatase	ENSG00000134109	EDEM1	α-helix	1.38 (1.12)	20.0%	0.37
UK Biobank EUR	Glycated hemoglobin (HbA1c)	ENSG00000070182	SPTB	Monomer-buried	1.38 (0.54)	24.8%	0.24
UK Biobank EUR	Alanine aminotransferase	ENSG00000110218	PANX1	Salt bridge	1.38 (2.04)	6.0%	0.43
All of Us EUR	Alkaline phosphatase	ENSG00000125633	CCDC93	Hydrogen bond (intrachain)	1.38 (0.26)	77.8%	0.076
UK Biobank EUR	Systolic blood pressure	ENSG00000124749	COL21A1	Hydrophobicity-disrupting	1.38 (2.48)	4.7%	0.44
All of Us EUR	Height	ENSG00000136859	ANGPTL2	Hydrogen bond (intrachain)	1.38 (0.31)	54.0%	0.12
UK Biobank EUR	Height	ENSG00000159899	NPR2	Coil	1.37 (0.09)	52.6%	3.3e-05
UK Biobank EUR	Glycated hemoglobin (HbA1c)	ENSG00000103335	PIEZO1	α-helix	1.37 (0.11)	42.8%	0.00025
UK Biobank EUR	Insulin-like growth factor 1	ENSG00000162009	SSTR5	Hydrogen bond (intrachain)	1.37 (0.26)	54.1%	0.075
UK Biobank EUR	Alanine aminotransferase	ENSG00000005471	ABCB4	Monomer-buried	1.37 (0.14)	68.6%	0.0032
UK Biobank EUR	Systolic blood pressure	ENSG00000149761	NUDT22	Monomer-buried	1.37 (0.43)	54.4%	0.19
UK Biobank EUR	Insulin-like growth factor 1	ENSG00000186188	FFAR4	Non-bonded interaction (intrachain)	1.37 (0.16)	86.4%	0.011
UK Biobank EUR	Glycated hemoglobin (HbA1c)	ENSG00000164062	APEH	α-helix	1.37 (1.09)	7.2%	0.37
All of Us EUR	Height	ENSG00000197859	ADAMTSL2	Charge-reversing	1.37 (1.16)	15.7%	0.38
All of Us EUR	Weight	ENSG00000166603	MC4R	Transmembrane	1.37 (0.27)	47.8%	0.089
UK Biobank EUR	Forced expiratory volume in 1 s (FEV1)	ENSG00000159899	NPR2	Hydrophobicity-disrupting	1.37 (0.89)	22.8%	0.34
All of Us EUR	Alkaline phosphatase	ENSG00000073734	ABCB11	Transmembrane	1.37 (1.52)	5.6%	0.4
All of Us EUR	Height	ENSG00000136859	ANGPTL2	Non-bonded interaction (intrachain)	1.37 (0.27)	58.8%	0.09
All of Us EUR	Height	ENSG00000140470	ADAMTS17	Large volume-changing	1.36 (1.06)	5.5%	0.37
UK Biobank EUR	LDL cholesterol	ENSG00000130164	LDLR	Charge-reversing	1.36 (0.25)	13.8%	0.078
UK Biobank EUR	Red blood cell count	ENSG00000141458	NPC1	α-helix	1.36 (0.23)	53.4%	0.057
UK Biobank EUR	Height	ENSG00000198756	COLGALT2	β-sheet	1.36 (1.37)	13.6%	0.4
UK Biobank EUR	Platelet count	ENSG00000005961	ITGA2B	Transmembrane	1.36 (0.84)	3.3%	0.33
UK Biobank EUR	Insulin-like growth factor 1	ENSG00000096968	JAK2	α-helix	1.36 (0.42)	30.2%	0.2
UK Biobank EUR	Platelet count	ENSG00000030110	BAK1	Salt bridge	1.36 (0.47)	24.9%	0.23
All of Us EUR	Height	ENSG00000179295	PTPN11	Coil	1.35 (0.20)	60.6%	0.039
UK Biobank EUR	LDL cholesterol	ENSG00000084674	APOB	α-helix	1.35 (0.42)	20.5%	0.2
UK Biobank EUR	Forced expiratory volume in 1 s (FEV1)	ENSG00000101266	CSNK2A1	PDB-supported interface	1.35 (0.38)	52.3%	0.18
UK Biobank EUR	Height	ENSG00000088826	SMOX	Coil	1.35 (0.23)	50.9%	0.066
UK Biobank EUR	Red blood cell count	ENSG00000244734	HBB	Salt bridge	1.35 (0.35)	35.5%	0.15
All of Us EUR	Platelet count	ENSG00000115524	SF3B1	α-helix	1.35 (0.55)	40.4%	0.26
UK Biobank EUR	Glycated hemoglobin (HbA1c)	ENSG00000142002	DPP9	β-sheet	1.35 (1.00)	23.2%	0.36
UK Biobank EUR	Glycated hemoglobin (HbA1c)	ENSG00000206172	HBA1	PDB-supported interface	1.35 (0.36)	50.7%	0.17
UK Biobank EUR	Height	ENSG00000166949	SMAD3	Charge-reversing	1.35 (3.73)	3.3%	0.46
All of Us AFR	Alkaline phosphatase	ENSG00000162551	ALPL	α-helix	1.35 (0.14)	33.8%	0.0077
UK Biobank EUR	Forced expiratory volume in 1 s (FEV1)	ENSG00000166033	HTRA1	PIONEER (Medium)	1.34 (0.43)	40.4%	0.21
UK Biobank EUR	Red blood cell count	ENSG00000122729	ACO1	Hydrogen bond (interchain)	1.34 (15.99)	0.3%	0.49
UK Biobank EUR	Insulin-like growth factor 1	ENSG00000099769	IGFALS	Charge-reversing	1.34 (0.45)	3.4%	0.22
UK Biobank EUR	Systolic blood pressure	ENSG00000182511	FES	Salt bridge	1.34 (1.67)	6.7%	0.42
UK Biobank EUR	Height	ENSG00000183876	ARSI	α-helix	1.34 (0.77)	24.1%	0.33
All of Us EUR	Blood glucose	ENSG00000106633	GCK	PIONEER (Medium)	1.34 (0.85)	12.9%	0.35
UK Biobank EUR	LDL cholesterol	ENSG00000067208	EVI5	Coil	1.34 (0.75)	43.3%	0.33
All of Us EUR	Height	ENSG00000159899	NPR2	Large volume-changing	1.34 (2.60)	2.0%	0.45
UK Biobank EUR	Red blood cell count	ENSG00000198569	SLC34A3	Transmembrane	1.34 (0.72)	25.4%	0.32
UK Biobank EUR	Height	ENSG00000142002	DPP9	Hydrogen bond (intrachain)	1.33 (0.18)	72.8%	0.033
UK Biobank EUR	Insulin-like growth factor 1	ENSG00000099769	IGFALS	α-helix	1.33 (0.19)	14.6%	0.04
UK Biobank EUR	Insulin-like growth factor 1	ENSG00000259384	GH1	Non-bonded interaction (intrachain)	1.33 (0.10)	74.3%	0.00039
UK Biobank EUR	Height	ENSG00000136068	FLNB	β-sheet	1.33 (0.41)	41.5%	0.21
UK Biobank EUR	Platelet count	ENSG00000241839	PLEKHO2	Coil	1.32 (0.20)	70.8%	0.049
UK Biobank EUR	Mean time to correctly identify matches	ENSG00000142698	C1orf94	Large volume-changing	1.32 (3.99)	4.1%	0.47
All of Us EUR	Height	ENSG00000121853	GHSR	Hydrogen bond (intrachain)	1.32 (0.23)	79.5%	0.077
UK Biobank EUR	Red blood cell count	ENSG00000081052	COL4A4	Hydrophobicity-disrupting	1.32 (1.57)	7.8%	0.42
UK Biobank EUR	Red blood cell count	ENSG00000206172	HBA1	PIONEER (Medium)	1.32 (0.31)	56.5%	0.15
All of Us EUR	Blood glucose	ENSG00000106633	GCK	Salt bridge	1.32 (0.41)	32.6%	0.22
All of Us AFR	Height	ENSG00000179295	PTPN11	β-sheet	1.32 (0.82)	15.5%	0.35
UK Biobank EUR	Height	ENSG00000116183	PAPPA2	Most disordered	1.32 (0.83)	23.7%	0.35
UK Biobank EUR	Insulin-like growth factor 1	ENSG00000096968	JAK2	Salt bridge	1.32 (0.78)	12.3%	0.34
All of Us AMR	Platelet count	ENSG00000240849	PEDS1	α-helix	1.32 (0.33)	63.5%	0.17
UK Biobank EUR	Insulin-like growth factor 1	ENSG00000112541	PDE10A	Monomer-buried	1.32 (0.51)	52.1%	0.27
UK Biobank EUR	Insulin-like growth factor 1	ENSG00000167779	IGFBP6	Salt bridge	1.32 (0.64)	33.6%	0.31
UK Biobank EUR	Platelet count	ENSG00000171552	BCL2L1	Non-bonded interaction (interchain)	1.31 (0.25)	45.9%	0.11
All of Us AMR	Alkaline phosphatase	ENSG00000112293	GPLD1	Large volume-changing	1.31 (0.74)	8.1%	0.34
UK Biobank EUR	Height	ENSG00000159899	NPR2	β-sheet	1.31 (0.26)	18.2%	0.12
UK Biobank EUR	Height	ENSG00000105810	CDK6	Hydrogen bond (intrachain)	1.31 (0.20)	71.3%	0.058
UK Biobank EUR	LDL cholesterol	ENSG00000169174	PCSK9	Salt bridge	1.31 (0.24)	13.3%	0.1
All of Us EUR	Height	ENSG00000143476	DTL	Most disordered	1.31 (1.15)	28.4%	0.39
All of Us EUR	Blood glucose	ENSG00000198551	ZNF627	Coil	1.31 (0.75)	34.3%	0.34
UK Biobank EUR	Glycated hemoglobin (HbA1c)	ENSG00000165029	ABCA1	Non-bonded interaction (intrachain)	1.31 (0.14)	75.8%	0.017
All of Us AMR	Height	ENSG00000140470	ADAMTS17	Coil	1.31 (0.17)	65.9%	0.036
UK Biobank EUR	Systolic blood pressure	ENSG00000149761	NUDT22	Hydrogen bond (intrachain)	1.31 (0.39)	82.0%	0.22
All of Us AMR	Platelet count	ENSG00000169704	GP9	Large volume-changing	1.30 (2.57)	4.8%	0.45
UK Biobank EUR	Red blood cell count	ENSG00000133742	CA1	Monomer-buried	1.30 (0.32)	60.3%	0.17
All of Us EUR	Mean corpuscular volume	ENSG00000244734	HBB	Coil	1.30 (0.43)	23.4%	0.24
UK Biobank EUR	Height	ENSG00000086991	NOX4	Hydrophobicity-disrupting	1.30 (2.87)	3.8%	0.46
UK Biobank EUR	Insulin-like growth factor 1	ENSG00000140829	DHX38	PDB-supported interface	1.30 (4.44)	5.1%	0.47
UK Biobank EUR	LDL cholesterol	ENSG00000165029	ABCA1	Non-bonded interaction (intrachain)	1.30 (0.14)	75.7%	0.017
All of Us EUR	Alkaline phosphatase	ENSG00000125633	CCDC93	Non-bonded interaction (intrachain)	1.30 (0.23)	81.1%	0.097
UK Biobank EUR	Red blood cell count	ENSG00000164062	APEH	β-sheet	1.30 (0.54)	17.3%	0.29
UK Biobank EUR	Height	ENSG00000101347	SAMHD1	α-helix	1.30 (0.71)	26.7%	0.34
All of Us EUR	Height	ENSG00000068078	FGFR3	β-sheet	1.29 (0.74)	16.6%	0.35
UK Biobank EUR	Height	ENSG00000103335	PIEZO1	Transmembrane	1.29 (0.48)	20.2%	0.27
UK Biobank EUR	Platelet count	ENSG00000259207	ITGB3	Non-bonded interaction (interchain)	1.29 (0.74)	15.2%	0.35
UK Biobank EUR	Birth weight	ENSG00000140443	IGF1R	Non-bonded interaction (intrachain)	1.29 (0.23)	61.5%	0.099
All of Us EUR	Height	ENSG00000163501	IHH	Large volume-changing	1.29 (0.58)	13.2%	0.31
UK Biobank EUR	Platelet count	ENSG00000171552	BCL2L1	PDB-supported interface	1.29 (0.24)	48.9%	0.11
All of Us EUR	Platelet count	ENSG00000115524	SF3B1	Charge-reversing	1.29 (2.05)	9.7%	0.44
UK Biobank EUR	Red blood cell count	ENSG00000269858	EGLN2	α-helix	1.29 (0.34)	30.6%	0.2
All of Us EUR	Alkaline phosphatase	ENSG00000162551	ALPL	α-helix	1.29 (0.09)	21.1%	0.00096
UK Biobank EUR	Platelet count	ENSG00000259207	ITGB3	Most disordered	1.29 (0.47)	23.1%	0.27
UK Biobank EUR	Height	ENSG00000166033	HTRA1	Large volume-changing	1.28 (0.95)	5.4%	0.38
UK Biobank EUR	Height	ENSG00000116729	WLS	Hydrogen bond (intrachain)	1.28 (0.44)	68.1%	0.26
UK Biobank EUR	LDL cholesterol	ENSG00000138075	ABCG5	Hydrogen bond (intrachain)	1.28 (0.19)	78.2%	0.069
UK Biobank EUR	Platelet count	ENSG00000240505	TNFRSF13B	Monomer-buried	1.28 (0.57)	43.3%	0.31
UK Biobank EUR	Height	ENSG00000166033	HTRA1	PDB-supported interface	1.28 (0.51)	14.5%	0.29
All of Us EUR	Height	ENSG00000159899	NPR2	Charge-reversing	1.28 (2.16)	2.8%	0.45
All of Us EUR	Height	ENSG00000103335	PIEZO1	α-helix	1.28 (0.49)	37.3%	0.29
All of Us EUR	Platelet count	ENSG00000101162	TUBB1	Charge-reversing	1.28 (1.20)	4.7%	0.41
All of Us EUR	Height	ENSG00000113739	STC2	Coil	1.27 (0.20)	71.4%	0.086
UK Biobank EUR	Body mass index	ENSG00000196557	CACNA1H	Large volume-changing	1.27 (2.72)	7.3%	0.46
UK Biobank EUR	Platelet count	ENSG00000205436	EXOC3L4	Monomer-buried	1.27 (0.57)	25.4%	0.32
All of Us EUR	Mean corpuscular volume	ENSG00000206177	HBM	α-helix	1.27 (0.21)	91.6%	0.1
UK Biobank EUR	Platelet count	ENSG00000183765	CHEK2	Hydrogen bond (intrachain)	1.27 (0.19)	72.4%	0.074
All of Us EUR	Alkaline phosphatase	ENSG00000112293	GPLD1	α-helix	1.27 (0.31)	13.6%	0.19
UK Biobank EUR	LDL cholesterol	ENSG00000130164	LDLR	PIONEER (Medium)	1.27 (0.81)	2.0%	0.37
UK Biobank EUR	Height	ENSG00000134013	LOXL2	Hydrophobicity-disrupting	1.27 (1.38)	8.6%	0.42
All of Us EUR	Weight	ENSG00000166603	MC4R	α-helix	1.27 (0.20)	58.5%	0.09
UK Biobank EUR	Insulin-like growth factor 1	ENSG00000118702	GHRH	Hydrogen bond (interchain)	1.27 (2.93)	2.6%	0.46
All of Us EUR	Body mass index	ENSG00000166603	MC4R	α-helix	1.27 (0.24)	58.5%	0.13
UK Biobank EUR	Glycated hemoglobin (HbA1c)	ENSG00000206172	HBA1	α-helix	1.27 (0.12)	82.6%	0.016
All of Us EUR	Platelet count	ENSG00000117400	MPL	Coil	1.27 (0.20)	57.2%	0.096
UK Biobank EUR	Height	ENSG00000142002	DPP9	Coil	1.27 (0.27)	59.3%	0.16
UK Biobank EUR	Alanine aminotransferase	ENSG00000025434	NR1H3	Hydrogen bond (intrachain)	1.26 (0.28)	64.1%	0.18
UK Biobank EUR	Glycated hemoglobin (HbA1c)	ENSG00000206177	HBM	Coil	1.26 (2.17)	5.1%	0.45
UK Biobank EUR	Red blood cell count	ENSG00000122729	ACO1	Large volume-changing	1.26 (2.25)	4.0%	0.45
UK Biobank EUR	Glycated hemoglobin (HbA1c)	ENSG00000142002	DPP9	Hydrogen bond (intrachain)	1.26 (0.38)	72.5%	0.25
UK Biobank EUR	Glycated hemoglobin (HbA1c)	ENSG00000142002	DPP9	Non-bonded interaction (intrachain)	1.26 (0.31)	83.0%	0.2
UK Biobank EUR	Platelet count	ENSG00000241839	PLEKHO2	α-helix	1.26 (1.82)	7.5%	0.44
UK Biobank EUR	Height	ENSG00000107651	SEC23IP	Monomer-buried	1.26 (1.79)	15.5%	0.44
UK Biobank EUR	Red blood cell count	ENSG00000244734	HBB	Coil	1.26 (0.35)	35.3%	0.23
All of Us EUR	Alkaline phosphatase	ENSG00000162551	ALPL	Charge-reversing	1.26 (0.16)	8.2%	0.058
All of Us AFR	Height	ENSG00000179295	PTPN11	Coil	1.25 (0.14)	71.4%	0.04
UK Biobank EUR	Height	ENSG00000108821	COL1A1	Coil	1.25 (0.19)	91.9%	0.096
UK Biobank EUR	Height	ENSG00000259384	GH1	Hydrogen bond (interchain)	1.25 (0.97)	7.2%	0.4
UK Biobank EUR	Height	ENSG00000163501	IHH	Large volume-changing	1.25 (0.33)	18.1%	0.22
UK Biobank EUR	Platelet count	ENSG00000131482	G6PC1	Non-bonded interaction (intrachain)	1.25 (0.31)	90.1%	0.21
UK Biobank EUR	Systolic blood pressure	ENSG00000182511	FES	Non-bonded interaction (intrachain)	1.25 (0.18)	76.5%	0.08
UK Biobank EUR	Height	ENSG00000123505	AMD1	Salt bridge	1.25 (0.41)	29.1%	0.27
All of Us AMR	Alkaline phosphatase	ENSG00000162551	ALPL	PIONEER (High)	1.25 (0.95)	1.9%	0.4
UK Biobank EUR	Height	ENSG00000103335	PIEZO1	α-helix	1.25 (0.28)	42.7%	0.19
UK Biobank EUR	Height	ENSG00000064961	HMG20B	Coil	1.25 (0.69)	46.7%	0.36
All of Us AFR	Alkaline phosphatase	ENSG00000162551	ALPL	Charge-reversing	1.24 (0.48)	5.1%	0.3
All of Us EUR	Alkaline phosphatase	ENSG00000125633	CCDC93	Non-bonded interaction (interchain)	1.24 (1.82)	8.1%	0.45
UK Biobank EUR	Glycated hemoglobin (HbA1c)	ENSG00000106633	GCK	Non-bonded interaction (intrachain)	1.24 (0.06)	66.2%	2.4e-05
All of Us EUR	Mean corpuscular volume	ENSG00000206177	HBM	PIONEER (Medium)	1.24 (0.26)	75.7%	0.18
UK Biobank EUR	Height	ENSG00000162733	DDR2	PDB-supported interface	1.24 (0.79)	10.3%	0.38
UK Biobank EUR	Red blood cell count	ENSG00000133742	CA1	PDB-supported interface	1.24 (0.68)	30.2%	0.36
All of Us EUR	Height	ENSG00000138685	FGF2	PIONEER (Medium)	1.24 (0.20)	67.3%	0.11
UK Biobank EUR	Insulin-like growth factor 1	ENSG00000186188	FFAR4	Hydrophobicity-disrupting	1.24 (2.00)	7.8%	0.45
UK Biobank EUR	Systolic blood pressure	ENSG00000169418	NPR1	α-helix	1.24 (0.46)	34.6%	0.3
UK Biobank EUR	Platelet count	ENSG00000183765	CHEK2	Non-bonded interaction (intrachain)	1.24 (0.21)	71.2%	0.13
UK Biobank EUR	Platelet count	ENSG00000122194	PLG	Non-bonded interaction (intrachain)	1.24 (0.13)	84.1%	0.036
UK Biobank EUR	Insulin-like growth factor 1	ENSG00000121853	GHSR	α-helix	1.24 (0.25)	73.6%	0.17
All of Us AMR	Alkaline phosphatase	ENSG00000112293	GPLD1	Coil	1.23 (0.12)	63.9%	0.029
UK Biobank EUR	Heel bone mineral density (T-score)	ENSG00000182704	TSKU	Most disordered	1.23 (0.62)	32.2%	0.35
UK Biobank EUR	Red blood cell count	ENSG00000143627	PKLR	Non-bonded interaction (intrachain)	1.23 (0.07)	84.1%	0.00034
UK Biobank EUR	Height	ENSG00000187091	PLCD1	α-helix	1.23 (0.78)	30.6%	0.38
All of Us EUR	Height	ENSG00000136859	ANGPTL2	Coil	1.23 (0.33)	53.7%	0.24
All of Us EUR	Height	ENSG00000163501	IHH	Non-bonded interaction (intrachain)	1.23 (0.53)	14.1%	0.33
UK Biobank EUR	Glycated hemoglobin (HbA1c)	ENSG00000152254	G6PC2	α-helix	1.23 (0.26)	75.2%	0.19
UK Biobank EUR	Height	ENSG00000137310	TCF19	Large volume-changing	1.23 (0.65)	26.1%	0.36
UK Biobank EUR	Glycated hemoglobin (HbA1c)	ENSG00000206177	HBM	PIONEER (Medium)	1.23 (0.19)	75.9%	0.12
UK Biobank EUR	Height	ENSG00000134013	LOXL2	Charge-reversing	1.23 (1.29)	8.9%	0.43
All of Us EUR	Serum creatinine	ENSG00000142494	SLC47A1	Monomer-buried	1.23 (0.42)	50.5%	0.29
UK Biobank EUR	Forced expiratory volume in 1 s (FEV1)	ENSG00000101266	CSNK2A1	PIONEER (Medium)	1.23 (0.70)	26.9%	0.37
UK Biobank EUR	Glycated hemoglobin (HbA1c)	ENSG00000156515	HK1	Hydrogen bond (intrachain)	1.23 (0.14)	71.0%	0.055
UK Biobank EUR	Height	ENSG00000095752	IL11	α-helix	1.22 (0.30)	61.5%	0.23
UK Biobank EUR	Forced expiratory volume in 1 s (FEV1)	ENSG00000101266	CSNK2A1	Monomer-buried	1.22 (0.54)	36.9%	0.34
UK Biobank EUR	Glycated hemoglobin (HbA1c)	ENSG00000152254	G6PC2	Transmembrane	1.22 (0.25)	70.0%	0.19
All of Us EUR	Alkaline phosphatase	ENSG00000073734	ABCB11	Non-bonded interaction (intrachain)	1.22 (0.11)	77.2%	0.025
UK Biobank EUR	Height	ENSG00000012232	EXTL3	Most disordered	1.22 (0.74)	25.3%	0.38
All of Us AFR	Mean corpuscular volume	ENSG00000206172	HBA1	α-helix	1.22 (0.15)	75.3%	0.077
UK Biobank EUR	Red blood cell count	ENSG00000244734	HBB	Monomer-buried	1.22 (0.88)	10.8%	0.4
UK Biobank EUR	Height	ENSG00000108821	COL1A1	Large volume-changing	1.21 (7.68)	2.0%	0.49
UK Biobank EUR	Platelet count	ENSG00000122194	PLG	Coil	1.21 (0.15)	76.6%	0.079
UK Biobank EUR	Red blood cell count	ENSG00000010327	STAB1	Coil	1.21 (0.53)	64.9%	0.34
All of Us AMR	Mean corpuscular volume	ENSG00000244734	HBB	Non-bonded interaction (interchain)	1.21 (0.08)	77.2%	0.0038
UK Biobank EUR	Glycated hemoglobin (HbA1c)	ENSG00000106327	TFR2	Monomer-buried	1.21 (0.36)	45.9%	0.28
UK Biobank EUR	Platelet count	ENSG00000183765	CHEK2	β-sheet	1.21 (0.53)	30.5%	0.35
All of Us EUR	Hemoglobin	ENSG00000161547	SRSF2	Coil	1.21 (0.09)	80.6%	0.012
UK Biobank EUR	LDL cholesterol	ENSG00000015520	NPC1L1	α-helix	1.21 (0.35)	31.8%	0.27
UK Biobank EUR	Height	ENSG00000105810	CDK6	Non-bonded interaction (intrachain)	1.21 (0.09)	88.7%	0.012
UK Biobank EUR	Height	ENSG00000119699	TGFB3	Hydrogen bond (interchain)	1.21 (1.28)	9.2%	0.44
UK Biobank EUR	Heel bone mineral density (T-score)	ENSG00000182704	TSKU	Coil	1.21 (0.30)	80.6%	0.24
UK Biobank EUR	Insulin-like growth factor 1	ENSG00000112541	PDE10A	α-helix	1.21 (0.54)	51.3%	0.35
UK Biobank EUR	LDL cholesterol	ENSG00000141505	ASGR1	PIONEER (High)	1.21 (1.02)	11.0%	0.42
All of Us EUR	Alkaline phosphatase	ENSG00000162551	ALPL	Hydrogen bond (interchain)	1.21 (0.14)	10.4%	0.07
All of Us EUR	Mean corpuscular hemoglobin concentration	ENSG00000104783	KCNN4	Non-bonded interaction (intrachain)	1.21 (0.18)	83.0%	0.13
UK Biobank EUR	Platelet count	ENSG00000240505	TNFRSF13B	Transmembrane	1.21 (1.48)	11.6%	0.44
UK Biobank EUR	Red blood cell count	ENSG00000025708	TYMP	α-helix	1.21 (0.62)	36.9%	0.37
UK Biobank EUR	Platelet count	ENSG00000141458	NPC1	Most disordered	1.20 (1.15)	18.0%	0.43
UK Biobank EUR	Serum calcium	ENSG00000158158	CNNM4	Hydrogen bond (intrachain)	1.20 (0.98)	15.1%	0.42
UK Biobank EUR	Glycated hemoglobin (HbA1c)	ENSG00000142002	DPP9	Most disordered	1.20 (0.63)	33.2%	0.37
All of Us AMR	Platelet count	ENSG00000109674	NEIL3	Coil	1.20 (0.39)	60.6%	0.3
UK Biobank EUR	Height	ENSG00000143476	DTL	β-sheet	1.20 (0.44)	27.1%	0.32
UK Biobank EUR	Platelet count	ENSG00000259207	ITGB3	Monomer-buried	1.20 (0.42)	26.7%	0.32
UK Biobank EUR	Glycated hemoglobin (HbA1c)	ENSG00000106633	GCK	PIONEER (High)	1.20 (0.85)	2.2%	0.41
All of Us AMR	Height	ENSG00000140470	ADAMTS17	α-helix	1.20 (0.70)	13.1%	0.39
UK Biobank EUR	Insulin-like growth factor 1	ENSG00000259384	GH1	Large volume-changing	1.20 (3.82)	1.1%	0.48
All of Us AMR	Height	ENSG00000140470	ADAMTS17	Most disordered	1.20 (0.64)	17.7%	0.38
UK Biobank EUR	Alanine aminotransferase	ENSG00000005471	ABCB4	Charge-reversing	1.20 (2.33)	2.5%	0.47
UK Biobank EUR	Platelet count	ENSG00000259207	ITGB3	α-helix	1.20 (0.46)	26.0%	0.33
All of Us EUR	Platelet count	ENSG00000111252	SH2B3	PIONEER (High)	1.20 (1.14)	6.6%	0.43
All of Us EUR	Alkaline phosphatase	ENSG00000073734	ABCB11	Hydrogen bond (intrachain)	1.19 (0.14)	72.6%	0.086
All of Us EUR	Mean corpuscular hemoglobin concentration	ENSG00000104783	KCNN4	α-helix	1.19 (0.22)	76.3%	0.19
UK Biobank EUR	Platelet count	ENSG00000100345	MYH9	Monomer-buried	1.19 (1.88)	11.0%	0.46
UK Biobank EUR	Red blood cell count	ENSG00000141458	NPC1	Non-bonded interaction (intrachain)	1.19 (0.08)	89.2%	0.0084
UK Biobank EUR	Forced expiratory volume in 1 s (FEV1)	ENSG00000101266	CSNK2A1	PIONEER (High)	1.19 (1.01)	15.7%	0.43
UK Biobank EUR	Height	ENSG00000136859	ANGPTL2	Coil	1.19 (0.17)	51.0%	0.14
UK Biobank EUR	Height	ENSG00000101347	SAMHD1	PDB-supported interface	1.19 (0.43)	41.8%	0.33
All of Us EUR	Red blood cell count	ENSG00000161547	SRSF2	Coil	1.19 (0.13)	80.8%	0.078
All of Us EUR	Platelet count	ENSG00000117400	MPL	Hydrogen bond (intrachain)	1.19 (0.22)	56.0%	0.2
UK Biobank EUR	Platelet count	ENSG00000030110	BAK1	PIONEER (High)	1.19 (0.23)	51.7%	0.21
All of Us EUR	Height	ENSG00000182218	HHIPL1	Charge-reversing	1.19 (1.41)	13.8%	0.45
UK Biobank EUR	Red blood cell count	ENSG00000143627	PKLR	PIONEER (Medium)	1.18 (1.09)	7.8%	0.43
UK Biobank EUR	Platelet count	ENSG00000117400	MPL	Hydrogen bond (intrachain)	1.18 (0.09)	57.8%	0.025
UK Biobank EUR	Red blood cell count	ENSG00000206172	HBA1	Charge-reversing	1.18 (3.82)	1.9%	0.48
UK Biobank EUR	Glycated hemoglobin (HbA1c)	ENSG00000112077	RHAG	α-helix	1.18 (0.09)	68.9%	0.026
UK Biobank EUR	Insulin-like growth factor 1	ENSG00000259384	GH1	Coil	1.18 (0.17)	54.3%	0.15
UK Biobank EUR	Red blood cell count	ENSG00000133742	CA1	Hydrogen bond (intrachain)	1.18 (0.25)	80.1%	0.24
UK Biobank EUR	Platelet count	ENSG00000240505	TNFRSF13B	Homology-inferred interface	1.18 (1.11)	12.9%	0.44
All of Us EUR	Platelet count	ENSG00000111252	SH2B3	Coil	1.18 (0.15)	71.9%	0.13
All of Us AMR	Height	ENSG00000140470	ADAMTS17	Large volume-changing	1.17 (0.98)	10.5%	0.43
All of Us EUR	Height	ENSG00000151468	CCDC3	Most disordered	1.17 (0.62)	39.3%	0.39
All of Us AMR	Alanine aminotransferase	ENSG00000167701	GPT	Charge-reversing	1.17 (0.76)	2.4%	0.41
All of Us EUR	Height	ENSG00000138685	FGF2	Homology-inferred interface	1.17 (0.93)	12.7%	0.43
All of Us EUR	Alanine aminotransferase	ENSG00000167701	GPT	Coil	1.17 (0.09)	31.4%	0.034
UK Biobank EUR	Glycated hemoglobin (HbA1c)	ENSG00000112077	RHAG	Hydrogen bond (intrachain)	1.17 (0.07)	78.5%	0.0064
UK Biobank EUR	Glycated hemoglobin (HbA1c)	ENSG00000112077	RHAG	Monomer-buried	1.17 (0.11)	64.5%	0.068
UK Biobank EUR	Height	ENSG00000103335	PIEZO1	Hydrogen bond (interchain)	1.17 (3.89)	1.6%	0.48
UK Biobank EUR	Glycated hemoglobin (HbA1c)	ENSG00000152556	PFKM	Non-bonded interaction (intrachain)	1.17 (0.08)	74.2%	0.016
UK Biobank EUR	Glycated hemoglobin (HbA1c)	ENSG00000213398	LCAT	Coil	1.17 (0.30)	46.8%	0.29
UK Biobank EUR	Serum calcium	ENSG00000162551	ALPL	Non-bonded interaction (intrachain)	1.17 (0.09)	89.7%	0.032
UK Biobank EUR	Platelet count	ENSG00000111252	SH2B3	Coil	1.16 (0.05)	75.9%	0.0004
All of Us EUR	Height	ENSG00000136068	FLNB	Most disordered	1.16 (1.01)	20.5%	0.44
All of Us EUR	Mean corpuscular hemoglobin concentration	ENSG00000104783	KCNN4	Hydrogen bond (intrachain)	1.16 (0.22)	78.8%	0.24
UK Biobank EUR	Systolic blood pressure	ENSG00000169418	NPR1	Non-bonded interaction (intrachain)	1.16 (0.17)	79.0%	0.17
UK Biobank EUR	Platelet count	ENSG00000141458	NPC1	Non-bonded interaction (intrachain)	1.16 (0.25)	89.2%	0.26
All of Us EUR	Height	ENSG00000103196	CRISPLD2	Coil	1.16 (0.19)	63.4%	0.2
UK Biobank EUR	Height	ENSG00000121853	GHSR	Non-bonded interaction (intrachain)	1.16 (0.15)	89.5%	0.15
All of Us EUR	Serum creatinine	ENSG00000134873	CLDN10	Hydrophobicity-disrupting	1.15 (1.00)	13.1%	0.44
UK Biobank EUR	Insulin-like growth factor 1	ENSG00000038945	MSR1	Coil	1.15 (0.27)	68.5%	0.29
UK Biobank EUR	Platelet count	ENSG00000117400	MPL	Monomer-buried	1.15 (0.17)	32.4%	0.19
UK Biobank EUR	Height	ENSG00000142002	DPP9	β-sheet	1.15 (0.63)	23.2%	0.41
UK Biobank EUR	Height	ENSG00000099769	IGFALS	Non-bonded interaction (intrachain)	1.15 (0.18)	60.2%	0.2
All of Us EUR	Height	ENSG00000197859	ADAMTSL2	Monomer-buried	1.14 (2.41)	6.3%	0.48
UK Biobank EUR	Heel bone mineral density (T-score)	ENSG00000137869	CYP19A1	β-sheet	1.14 (1.08)	10.7%	0.45
UK Biobank EUR	Insulin-like growth factor 1	ENSG00000099769	IGFALS	Large volume-changing	1.14 (0.21)	11.9%	0.24
UK Biobank EUR	Platelet count	ENSG00000111252	SH2B3	Hydrophobicity-disrupting	1.14 (0.28)	15.2%	0.3
UK Biobank EUR	Alanine aminotransferase	ENSG00000073734	ABCB11	Hydrophobicity-disrupting	1.14 (1.93)	5.9%	0.47
UK Biobank EUR	Systolic blood pressure	ENSG00000169418	NPR1	Most disordered	1.14 (0.69)	20.3%	0.42
UK Biobank EUR	Glycated hemoglobin (HbA1c)	ENSG00000213398	LCAT	Hydrogen bond (intrachain)	1.14 (0.15)	76.8%	0.18
UK Biobank EUR	Red blood cell count	ENSG00000198369	SPRED2	PIONEER (Medium)	1.14 (1.65)	10.8%	0.47
UK Biobank EUR	Glycated hemoglobin (HbA1c)	ENSG00000112077	RHAG	Non-bonded interaction (intrachain)	1.14 (0.04)	86.8%	0.00026
UK Biobank EUR	Red blood cell count	ENSG00000244734	HBB	Hydrogen bond (interchain)	1.13 (0.28)	38.0%	0.32
All of Us AMR	Alkaline phosphatase	ENSG00000112293	GPLD1	Monomer-buried	1.13 (0.18)	49.1%	0.23
UK Biobank EUR	Red blood cell count	ENSG00000133742	CA1	α-helix	1.13 (0.72)	23.3%	0.43
All of Us AMR	Alkaline phosphatase	ENSG00000162551	ALPL	Charge-reversing	1.13 (0.32)	12.3%	0.34
UK Biobank EUR	Height	ENSG00000259384	GH1	α-helix	1.13 (0.22)	45.5%	0.27
UK Biobank EUR	Platelet count	ENSG00000259207	ITGB3	Coil	1.13 (0.18)	62.0%	0.24
UK Biobank EUR	Height	ENSG00000142002	DPP9	Large volume-changing	1.13 (3.24)	3.1%	0.48
UK Biobank EUR	Systolic blood pressure	ENSG00000182511	FES	α-helix	1.13 (0.25)	61.2%	0.3
UK Biobank EUR	Height	ENSG00000113389	NPR3	PDB-supported interface	1.13 (1.23)	4.3%	0.46
All of Us EUR	Platelet count	ENSG00000101162	TUBB1	α-helix	1.13 (0.31)	30.7%	0.34
UK Biobank EUR	Glycated hemoglobin (HbA1c)	ENSG00000004939	SLC4A1	Hydrogen bond (intrachain)	1.13 (0.18)	70.4%	0.24
UK Biobank EUR	Alanine aminotransferase	ENSG00000213996	TM6SF2	Transmembrane	1.12 (0.25)	61.8%	0.31
UK Biobank EUR	Glycated hemoglobin (HbA1c)	ENSG00000163554	SPTA1	α-helix	1.12 (0.06)	87.9%	0.027
All of Us AFR	Height	ENSG00000068078	FGFR3	Coil	1.12 (0.17)	70.4%	0.24
UK Biobank EUR	Platelet count	ENSG00000030110	BAK1	Coil	1.12 (0.76)	13.0%	0.44
UK Biobank EUR	LDL cholesterol	ENSG00000141505	ASGR1	α-helix	1.12 (0.43)	30.9%	0.39
UK Biobank EUR	Height	ENSG00000134013	LOXL2	α-helix	1.12 (1.18)	9.2%	0.46
UK Biobank EUR	Platelet count	ENSG00000125910	S1PR4	Most disordered	1.12 (0.84)	25.8%	0.44
All of Us EUR	Serum creatinine	ENSG00000112499	SLC22A2	Transmembrane	1.12 (0.42)	39.8%	0.39
UK Biobank EUR	Height	ENSG00000116183	PAPPA2	α-helix	1.12 (3.54)	4.2%	0.49
All of Us EUR	Height	ENSG00000182218	HHIPL1	Large volume-changing	1.12 (2.38)	7.7%	0.48
UK Biobank EUR	Insulin-like growth factor 1	ENSG00000146674	IGFBP3	Non-bonded interaction (intrachain)	1.12 (0.21)	35.5%	0.28
UK Biobank EUR	Height	ENSG00000095752	IL11	Hydrogen bond (intrachain)	1.12 (0.26)	68.3%	0.32
UK Biobank EUR	Alanine aminotransferase	ENSG00000005471	ABCB4	Hydrogen bond (intrachain)	1.12 (0.13)	75.8%	0.18
UK Biobank EUR	Platelet count	ENSG00000171552	BCL2L1	Hydrophobicity-disrupting	1.12 (1.20)	6.8%	0.46
UK Biobank EUR	Red blood cell count	ENSG00000143627	PKLR	Hydrogen bond (intrachain)	1.12 (0.13)	78.0%	0.18
All of Us EUR	Mean corpuscular volume	ENSG00000244734	HBB	Non-bonded interaction (interchain)	1.12 (0.11)	76.6%	0.14
UK Biobank EUR	Height	ENSG00000088826	SMOX	α-helix	1.12 (0.48)	25.8%	0.4
UK Biobank EUR	Alanine aminotransferase	ENSG00000110218	PANX1	Non-bonded interaction (interchain)	1.12 (0.88)	18.2%	0.45
UK Biobank EUR	LDL cholesterol	ENSG00000015520	NPC1L1	Monomer-buried	1.12 (0.31)	37.7%	0.35
UK Biobank EUR	Red blood cell count	ENSG00000027644	INSRR	Monomer-buried	1.12 (0.62)	35.9%	0.43
UK Biobank EUR	Height	ENSG00000138336	TET1	Hydrogen bond (intrachain)	1.12 (3.18)	1.9%	0.49
UK Biobank EUR	Red blood cell count	ENSG00000027644	INSRR	β-sheet	1.12 (1.03)	16.5%	0.46
UK Biobank EUR	Height	ENSG00000259384	GH1	PDB-supported interface	1.11 (0.21)	50.4%	0.29
UK Biobank EUR	Alanine aminotransferase	ENSG00000213996	TM6SF2	α-helix	1.11 (0.19)	75.0%	0.27
UK Biobank EUR	Systolic blood pressure	ENSG00000124749	COL21A1	α-helix	1.11 (1.60)	6.7%	0.47
UK Biobank EUR	Red blood cell count	ENSG00000141458	NPC1	Hydrogen bond (intrachain)	1.11 (0.13)	82.1%	0.19
UK Biobank EUR	Red blood cell count	ENSG00000206177	HBM	PIONEER (Medium)	1.11 (0.19)	75.6%	0.28
UK Biobank EUR	Red blood cell count	ENSG00000084774	CAD	Large volume-changing	1.11 (2.44)	5.3%	0.48
UK Biobank EUR	Red blood cell count	ENSG00000111252	SH2B3	α-helix	1.11 (1.29)	12.3%	0.47
UK Biobank EUR	LDL cholesterol	ENSG00000213996	TM6SF2	α-helix	1.11 (0.18)	75.0%	0.27
UK Biobank EUR	Alanine aminotransferase	ENSG00000073734	ABCB11	Hydrogen bond (intrachain)	1.11 (0.14)	82.6%	0.22
UK Biobank EUR	Glycated hemoglobin (HbA1c)	ENSG00000106633	GCK	Large volume-changing	1.11 (0.52)	4.8%	0.42
All of Us EUR	Height	ENSG00000139514	SLC7A1	α-helix	1.11 (0.53)	53.9%	0.42
All of Us AFR	Height	ENSG00000179295	PTPN11	Homology-inferred interface	1.11 (0.89)	13.7%	0.45
UK Biobank EUR	Platelet count	ENSG00000030110	BAK1	Homology-inferred interface	1.11 (0.28)	43.1%	0.35
UK Biobank EUR	Height	ENSG00000049192	ADAMTS6	β-sheet	1.11 (0.47)	22.3%	0.41
UK Biobank EUR	Glycated hemoglobin (HbA1c)	ENSG00000213398	LCAT	Non-bonded interaction (intrachain)	1.11 (0.11)	85.3%	0.17
UK Biobank EUR	Height	ENSG00000095752	IL11	Non-bonded interaction (intrachain)	1.11 (0.25)	69.2%	0.33
UK Biobank EUR	Alanine aminotransferase	ENSG00000005471	ABCB4	Non-bonded interaction (intrachain)	1.10 (0.13)	78.2%	0.2
UK Biobank EUR	Platelet count	ENSG00000183765	CHEK2	Salt bridge	1.10 (0.53)	25.3%	0.42
UK Biobank EUR	Serum calcium	ENSG00000162551	ALPL	α-helix	1.10 (0.54)	23.5%	0.42
UK Biobank EUR	Red blood cell count	ENSG00000122729	ACO1	Non-bonded interaction (intrachain)	1.10 (0.11)	89.9%	0.18
All of Us EUR	Height	ENSG00000138685	FGF2	Non-bonded interaction (intrachain)	1.10 (0.17)	79.3%	0.28
All of Us EUR	Red blood cell count	ENSG00000122729	ACO1	α-helix	1.10 (0.56)	52.0%	0.43
UK Biobank EUR	Height	ENSG00000121853	GHSR	Hydrogen bond (intrachain)	1.10 (0.17)	86.7%	0.27
UK Biobank EUR	LDL cholesterol	ENSG00000130203	APOE	Most disordered	1.10 (0.53)	19.5%	0.43
UK Biobank EUR	LDL cholesterol	ENSG00000130203	APOE	PIONEER (Medium)	1.10 (0.25)	50.1%	0.34
UK Biobank EUR	LDL cholesterol	ENSG00000165029	ABCA1	Coil	1.10 (0.39)	39.5%	0.4
UK Biobank EUR	Serum calcium	ENSG00000163631	ALB	Monomer-buried	1.10 (0.11)	67.2%	0.18
All of Us AMR	Mean corpuscular volume	ENSG00000244734	HBB	PDB-supported interface	1.10 (0.05)	90.0%	0.022
All of Us EUR	Platelet count	ENSG00000117400	MPL	Non-bonded interaction (intrachain)	1.10 (0.15)	72.3%	0.26
UK Biobank EUR	LDL cholesterol	ENSG00000138075	ABCG5	Monomer-buried	1.10 (0.20)	68.2%	0.32
UK Biobank EUR	Red blood cell count	ENSG00000206177	HBM	Charge-reversing	1.10 (0.34)	49.5%	0.39
UK Biobank EUR	Platelet count	ENSG00000120210	INSL6	Coil	1.09 (0.05)	95.4%	0.029
UK Biobank EUR	Height	ENSG00000116729	WLS	α-helix	1.09 (0.97)	29.7%	0.46
All of Us EUR	Height	ENSG00000138685	FGF2	PDB-supported interface	1.09 (0.31)	49.3%	0.38
UK Biobank EUR	Height	ENSG00000169231	THBS3	α-helix	1.09 (1.27)	5.6%	0.47
UK Biobank EUR	Alanine aminotransferase	ENSG00000213996	TM6SF2	Monomer-buried	1.09 (0.29)	51.9%	0.37
UK Biobank EUR	Height	ENSG00000012232	EXTL3	Non-bonded interaction (intrachain)	1.09 (0.29)	73.5%	0.37
All of Us EUR	Height	ENSG00000179295	PTPN11	α-helix	1.09 (1.03)	9.9%	0.46
UK Biobank EUR	Platelet count	ENSG00000171552	BCL2L1	Hydrogen bond (intrachain)	1.09 (0.02)	95.7%	8.1e-05
UK Biobank EUR	Height	ENSG00000099769	IGFALS	Coil	1.09 (0.16)	71.1%	0.28
UK Biobank EUR	LDL cholesterol	ENSG00000165029	ABCA1	Hydrogen bond (intrachain)	1.09 (0.20)	63.5%	0.33
UK Biobank EUR	LDL cholesterol	ENSG00000130203	APOE	Hydrogen bond (intrachain)	1.09 (0.20)	59.3%	0.33
UK Biobank EUR	Red blood cell count	ENSG00000143627	PKLR	Coil	1.09 (0.19)	60.1%	0.32
UK Biobank EUR	Red blood cell count	ENSG00000169031	COL4A3	Coil	1.09 (0.11)	95.7%	0.22
All of Us AMR	Mean corpuscular volume	ENSG00000206172	HBA1	PDB-supported interface	1.09 (0.15)	84.8%	0.28
UK Biobank EUR	LDL cholesterol	ENSG00000138075	ABCG5	Non-bonded interaction (intrachain)	1.08 (0.15)	89.7%	0.28
UK Biobank EUR	Forced expiratory volume in 1 s (FEV1)	ENSG00000101266	CSNK2A1	Coil	1.08 (0.44)	46.6%	0.42
UK Biobank EUR	Insulin-like growth factor 1	ENSG00000066827	ZFAT	Coil	1.08 (0.23)	84.8%	0.36
UK Biobank EUR	Height	ENSG00000137310	TCF19	Coil	1.08 (0.19)	93.7%	0.34
UK Biobank EUR	Platelet count	ENSG00000205436	EXOC3L4	Coil	1.08 (0.37)	44.7%	0.41
UK Biobank EUR	Platelet count	ENSG00000130164	LDLR	Coil	1.08 (0.44)	81.7%	0.43
UK Biobank EUR	Red blood cell count	ENSG00000122729	ACO1	Hydrogen bond (intrachain)	1.08 (0.14)	84.2%	0.28
UK Biobank EUR	LDL cholesterol	ENSG00000169174	PCSK9	α-helix	1.08 (0.25)	11.3%	0.37
UK Biobank EUR	Height	ENSG00000115318	LOXL3	Hydrophobicity-disrupting	1.08 (1.61)	15.9%	0.48
UK Biobank EUR	Platelet count	ENSG00000117400	MPL	Coil	1.08 (0.09)	56.5%	0.2
UK Biobank EUR	Height	ENSG00000146197	SCUBE3	Hydrophobicity-disrupting	1.08 (0.36)	15.6%	0.42
UK Biobank EUR	Forced expiratory volume in 1 s (FEV1)	ENSG00000197859	ADAMTSL2	Charge-reversing	1.08 (0.74)	16.9%	0.46
All of Us EUR	Height	ENSG00000136859	ANGPTL2	α-helix	1.08 (0.70)	22.5%	0.46
UK Biobank EUR	Height	ENSG00000116729	WLS	Non-bonded interaction (intrachain)	1.08 (0.34)	76.7%	0.41
All of Us EUR	Red blood cell count	ENSG00000122729	ACO1	Non-bonded interaction (intrachain)	1.08 (0.35)	86.5%	0.42
UK Biobank EUR	Height	ENSG00000196739	COL27A1	Coil	1.07 (0.19)	88.6%	0.34
All of Us EUR	Height	ENSG00000103335	PIEZO1	Hydrogen bond (intrachain)	1.07 (0.51)	33.7%	0.44
UK Biobank EUR	Insulin-like growth factor 1	ENSG00000121853	GHSR	Hydrogen bond (intrachain)	1.07 (0.20)	86.7%	0.36
All of Us AFR	Mean corpuscular volume	ENSG00000206172	HBA1	Monomer-buried	1.07 (0.56)	29.3%	0.45
UK Biobank EUR	Height	ENSG00000116729	WLS	Coil	1.07 (0.55)	51.7%	0.45
UK Biobank EUR	Platelet count	ENSG00000259207	ITGB3	Hydrogen bond (intrachain)	1.07 (0.14)	77.9%	0.32
All of Us AMR	Alkaline phosphatase	ENSG00000162551	ALPL	Salt bridge	1.07 (0.32)	11.5%	0.42
All of Us EUR	Mean corpuscular volume	ENSG00000244734	HBB	PDB-supported interface	1.07 (0.10)	81.7%	0.25
UK Biobank EUR	Red blood cell count	ENSG00000010327	STAB1	β-sheet	1.07 (1.35)	21.4%	0.48
UK Biobank EUR	Height	ENSG00000108582	CPD	β-sheet	1.07 (1.24)	12.4%	0.48
UK Biobank EUR	Red blood cell count	ENSG00000206172	HBA1	Monomer-buried	1.07 (0.67)	27.9%	0.46
UK Biobank EUR	Platelet count	ENSG00000259207	ITGB3	Non-bonded interaction (intrachain)	1.07 (0.12)	84.0%	0.29
UK Biobank EUR	Glycated hemoglobin (HbA1c)	ENSG00000206177	HBM	Monomer-buried	1.06 (0.58)	29.5%	0.46
UK Biobank EUR	Platelet count	ENSG00000171552	BCL2L1	α-helix	1.06 (0.32)	38.6%	0.42
UK Biobank EUR	Platelet count	ENSG00000171552	BCL2L1	Non-bonded interaction (intrachain)	1.06 (0.03)	97.4%	0.019
All of Us AMR	Mean corpuscular volume	ENSG00000206172	HBA1	PIONEER (High)	1.06 (0.51)	33.7%	0.45
UK Biobank EUR	Red blood cell count	ENSG00000122729	ACO1	PIONEER (Medium)	1.06 (1.24)	6.0%	0.48
UK Biobank EUR	LDL cholesterol	ENSG00000130164	LDLR	Large volume-changing	1.06 (0.42)	5.1%	0.44
UK Biobank EUR	Red blood cell count	ENSG00000206172	HBA1	Hydrogen bond (intrachain)	1.06 (0.07)	97.4%	0.19
UK Biobank EUR	Height	ENSG00000162733	DDR2	β-sheet	1.06 (0.43)	24.1%	0.44
All of Us EUR	Serum creatinine	ENSG00000134873	CLDN10	Large volume-changing	1.06 (2.23)	4.8%	0.49
UK Biobank EUR	Platelet count	ENSG00000165702	GFI1B	β-sheet	1.06 (1.96)	0.8%	0.49
All of Us EUR	Height	ENSG00000149948	HMGA2	PIONEER (Medium)	1.06 (0.08)	97.3%	0.22
All of Us EUR	Height	ENSG00000149948	HMGA2	PIONEER (High)	1.06 (0.08)	97.3%	0.22
UK Biobank EUR	Glycated hemoglobin (HbA1c)	ENSG00000183087	GAS6	Large volume-changing	1.06 (6.50)	2.8%	0.5
UK Biobank EUR	LDL cholesterol	ENSG00000113161	HMGCR	PIONEER (Medium)	1.06 (4.06)	3.2%	0.49
UK Biobank EUR	Height	ENSG00000101557	USP14	Coil	1.06 (0.50)	65.6%	0.45
UK Biobank EUR	Glycated hemoglobin (HbA1c)	ENSG00000156515	HK1	Non-bonded interaction (intrachain)	1.06 (0.08)	90.7%	0.25
All of Us EUR	Height	ENSG00000179295	PTPN11	Non-bonded interaction (interchain)	1.06 (1.62)	6.3%	0.49
UK Biobank EUR	Glycated hemoglobin (HbA1c)	ENSG00000106327	TFR2	Coil	1.05 (0.38)	44.0%	0.44
All of Us EUR	Mean corpuscular volume	ENSG00000244734	HBB	Monomer-buried	1.05 (0.34)	26.9%	0.44
UK Biobank EUR	Height	ENSG00000108582	CPD	α-helix	1.05 (1.18)	12.1%	0.48
All of Us AMR	Alanine aminotransferase	ENSG00000167701	GPT	α-helix	1.05 (0.10)	53.4%	0.3
All of Us EUR	Height	ENSG00000136068	FLNB	Coil	1.05 (0.28)	57.0%	0.43
UK Biobank EUR	Height	ENSG00000197601	FAR1	Coil	1.05 (0.57)	33.2%	0.46
UK Biobank EUR	LDL cholesterol	ENSG00000130203	APOE	Non-bonded interaction (intrachain)	1.05 (0.17)	67.1%	0.38
All of Us EUR	Height	ENSG00000197859	ADAMTSL2	β-sheet	1.05 (1.01)	18.9%	0.48
UK Biobank EUR	Platelet count	ENSG00000030110	BAK1	Monomer-buried	1.05 (0.36)	33.6%	0.45
UK Biobank EUR	Height	ENSG00000123505	AMD1	α-helix	1.05 (0.67)	13.8%	0.47
All of Us EUR	Weight	ENSG00000166603	MC4R	PIONEER (High)	1.05 (3.26)	1.8%	0.49
UK Biobank EUR	Forced expiratory volume in 1 s (FEV1)	ENSG00000142208	AKT1	Charge-reversing	1.05 (5.25)	5.3%	0.5
UK Biobank EUR	Red blood cell count	ENSG00000188536	HBA2	Hydrogen bond (intrachain)	1.05 (0.04)	95.8%	0.12
UK Biobank EUR	Alanine aminotransferase	ENSG00000073734	ABCB11	Non-bonded interaction (intrachain)	1.05 (0.14)	86.2%	0.37
UK Biobank EUR	Red blood cell count	ENSG00000122729	ACO1	Hydrophobicity-disrupting	1.05 (0.81)	13.4%	0.48
UK Biobank EUR	Alanine aminotransferase	ENSG00000167701	GPT	Coil	1.04 (0.04)	38.3%	0.11
UK Biobank EUR	Insulin-like growth factor 1	ENSG00000162009	SSTR5	Homology-inferred interface	1.04 (1.82)	6.1%	0.49
UK Biobank EUR	Red blood cell count	ENSG00000078369	GNB1	Non-bonded interaction (intrachain)	1.04 (0.04)	98.7%	0.12
UK Biobank EUR	Height	ENSG00000182218	HHIPL1	β-sheet	1.04 (0.89)	17.6%	0.48
All of Us EUR	Blood glucose	ENSG00000106633	GCK	Hydrogen bond (intrachain)	1.04 (0.10)	88.9%	0.35
UK Biobank EUR	Height	ENSG00000143476	DTL	Large volume-changing	1.04 (1.64)	4.3%	0.49
UK Biobank EUR	Systolic blood pressure	ENSG00000175206	NPPA	Coil	1.04 (0.16)	98.3%	0.4
UK Biobank EUR	Platelet count	ENSG00000183765	CHEK2	Coil	1.04 (0.28)	58.3%	0.44
UK Biobank EUR	Red blood cell count	ENSG00000078369	GNB1	Hydrogen bond (intrachain)	1.04 (0.06)	95.6%	0.26
UK Biobank EUR	Red blood cell count	ENSG00000206172	HBA1	Non-bonded interaction (intrachain)	1.04 (0.05)	98.1%	0.2
UK Biobank EUR	Height	ENSG00000171812	COL8A2	Most disordered	1.04 (0.48)	28.9%	0.47
UK Biobank EUR	Glycated hemoglobin (HbA1c)	ENSG00000152556	PFKM	Hydrogen bond (intrachain)	1.04 (0.13)	54.3%	0.39
UK Biobank EUR	Red blood cell count	ENSG00000188536	HBA2	PIONEER (Medium)	1.04 (0.09)	89.8%	0.34
UK Biobank EUR	Platelet count	ENSG00000005961	ITGA2B	α-helix	1.04 (0.70)	3.8%	0.48
All of Us AFR	Mean corpuscular volume	ENSG00000206172	HBA1	PDB-supported interface	1.04 (0.30)	58.4%	0.45
UK Biobank EUR	Height	ENSG00000130508	PXDN	Coil	1.04 (0.22)	70.6%	0.43
All of Us EUR	Height	ENSG00000162733	DDR2	Large volume-changing	1.04 (4.02)	3.8%	0.5
All of Us AMR	Mean corpuscular volume	ENSG00000244734	HBB	Hydrogen bond (intrachain)	1.03 (0.01)	97.3%	0.00086
UK Biobank EUR	Height	ENSG00000116183	PAPPA2	Coil	1.03 (0.26)	76.9%	0.45
UK Biobank EUR	Insulin-like growth factor 1	ENSG00000096968	JAK2	β-sheet	1.03 (0.51)	19.5%	0.47
UK Biobank EUR	Insulin-like growth factor 1	ENSG00000096968	JAK2	Non-bonded interaction (intrachain)	1.03 (0.12)	83.6%	0.4
UK Biobank EUR	Platelet count	ENSG00000171552	BCL2L1	Hydrogen bond (interchain)	1.03 (0.36)	34.4%	0.46
All of Us AFR	Mean corpuscular volume	ENSG00000206172	HBA1	Non-bonded interaction (intrachain)	1.03 (0.12)	87.7%	0.4
UK Biobank EUR	Platelet count	ENSG00000141458	NPC1	Hydrogen bond (intrachain)	1.03 (0.24)	82.1%	0.45
All of Us EUR	Mean corpuscular volume	ENSG00000206177	HBM	Large volume-changing	1.03 (1.80)	9.2%	0.49
UK Biobank EUR	Height	ENSG00000196739	COL27A1	PIONEER (Medium)	1.03 (1.86)	7.8%	0.49
UK Biobank EUR	Height	ENSG00000070501	POLB	Non-bonded interaction (intrachain)	1.03 (0.04)	99.6%	0.26
All of Us EUR	Height	ENSG00000121005	CRISPLD1	Hydrophobicity-disrupting	1.03 (1.16)	7.9%	0.49
UK Biobank EUR	Red blood cell count	ENSG00000025708	TYMP	Non-bonded interaction (intrachain)	1.03 (0.23)	85.3%	0.46
UK Biobank EUR	Height	ENSG00000121853	GHSR	α-helix	1.03 (0.23)	73.7%	0.46
UK Biobank EUR	Red blood cell count	ENSG00000206177	HBM	Large volume-changing	1.03 (1.34)	6.8%	0.49
UK Biobank EUR	Body mass index	ENSG00000196557	CACNA1H	Hydrophobicity-disrupting	1.03 (2.33)	9.1%	0.5
UK Biobank EUR	Forced expiratory volume in 1 s (FEV1)	ENSG00000197859	ADAMTSL2	Coil	1.02 (0.23)	69.9%	0.46
UK Biobank EUR	Glycated hemoglobin (HbA1c)	ENSG00000164756	SLC30A8	PIONEER (Medium)	1.02 (0.47)	22.5%	0.48
All of Us AMR	Mean corpuscular hemoglobin concentration	ENSG00000244734	HBB	Hydrogen bond (intrachain)	1.02 (0.01)	97.6%	0.015
All of Us EUR	Height	ENSG00000149948	HMGA2	Large volume-changing	1.02 (1.82)	8.0%	0.49
UK Biobank EUR	Height	ENSG00000113389	NPR3	Coil	1.02 (0.22)	44.6%	0.46
All of Us EUR	Height	ENSG00000143476	DTL	Coil	1.02 (0.33)	77.5%	0.47
UK Biobank EUR	LDL cholesterol	ENSG00000213996	TM6SF2	Transmembrane	1.02 (0.25)	61.7%	0.47
UK Biobank EUR	LDL cholesterol	ENSG00000130164	LDLR	Salt bridge	1.02 (0.27)	10.4%	0.47
All of Us EUR	Mean corpuscular volume	ENSG00000244734	HBB	Hydrophobicity-disrupting	1.02 (0.53)	14.2%	0.49
UK Biobank EUR	Height	ENSG00000113389	NPR3	Non-bonded interaction (intrachain)	1.02 (0.11)	77.2%	0.43
UK Biobank EUR	Height	ENSG00000070501	POLB	Hydrogen bond (intrachain)	1.02 (0.11)	98.3%	0.44
UK Biobank EUR	Platelet count	ENSG00000005961	ITGA2B	Non-bonded interaction (intrachain)	1.02 (0.04)	91.8%	0.32
All of Us EUR	Height	ENSG00000149948	HMGA2	Coil	1.02 (0.07)	98.0%	0.4
UK Biobank EUR	Glycated hemoglobin (HbA1c)	ENSG00000165029	ABCA1	Salt bridge	1.02 (2.06)	4.3%	0.5
UK Biobank EUR	Glycated hemoglobin (HbA1c)	ENSG00000213398	LCAT	Hydrogen bond (interchain)	1.01 (0.86)	9.6%	0.49
UK Biobank EUR	Height	ENSG00000159202	UBE2Z	PIONEER (High)	1.01 (2.70)	5.4%	0.5
All of Us EUR	Alkaline phosphatase	ENSG00000162551	ALPL	Non-bonded interaction (interchain)	1.01 (0.11)	13.5%	0.45
UK Biobank EUR	Height	ENSG00000136859	ANGPTL2	PDB-supported interface	1.01 (0.31)	26.2%	0.48
All of Us AFR	Alanine aminotransferase	ENSG00000167701	GPT	α-helix	1.01 (0.10)	47.0%	0.46
UK Biobank EUR	Alanine aminotransferase	ENSG00000167701	GPT	β-sheet	1.01 (0.04)	28.1%	0.41
UK Biobank EUR	Height	ENSG00000101347	SAMHD1	Hydrogen bond (interchain)	1.01 (1.02)	13.6%	0.5
All of Us EUR	Red blood cell count	ENSG00000161547	SRSF2	β-sheet	1.01 (1.95)	3.4%	0.5
UK Biobank EUR	Platelet count	ENSG00000030110	BAK1	Non-bonded interaction (interchain)	1.01 (0.15)	76.3%	0.47
UK Biobank EUR	Alanine aminotransferase	ENSG00000167701	GPT	α-helix	1.01 (0.04)	33.0%	0.41
All of Us EUR	Height	ENSG00000103335	PIEZO1	Transmembrane	1.01 (0.88)	18.4%	0.5
UK Biobank EUR	Height	ENSG00000101347	SAMHD1	Coil	1.01 (0.39)	47.7%	0.49
UK Biobank EUR	Height	ENSG00000149948	HMGA2	Hydrophobicity-disrupting	1.00 (1.96)	2.3%	0.5
UK Biobank EUR	Red blood cell count	ENSG00000269858	EGLN2	PIONEER (Medium)	1.00 (0.54)	14.5%	0.5
UK Biobank EUR	Glycated hemoglobin (HbA1c)	ENSG00000206177	HBM	α-helix	1.00 (0.13)	94.4%	0.49
UK Biobank EUR	Glycated hemoglobin (HbA1c)	ENSG00000206172	HBA1	Hydrogen bond (intrachain)	1.00 (0.13)	94.2%	0.49
UK Biobank EUR	Height	ENSG00000095752	IL11	Large volume-changing	1.00 (3.01)	3.3%	0.5
UK Biobank EUR	Red blood cell count	ENSG00000188536	HBA2	α-helix	1.00 (0.09)	91.0%	0.5
UK Biobank EUR	Serum calcium	ENSG00000163631	ALB	Most disordered	1.00 (0.41)	14.2%	0.5
All of Us EUR	Weight	ENSG00000149948	HMGA2	Coil	1.00 (0.09)	98.7%	0.51
UK Biobank EUR	Red blood cell count	ENSG00000188536	HBA2	Non-bonded interaction (intrachain)	1.00 (0.04)	98.8%	0.52
UK Biobank EUR	Insulin-like growth factor 1	ENSG00000162009	SSTR5	PIONEER (Medium)	1.00 (0.43)	33.0%	0.5
All of Us AFR	Mean corpuscular volume	ENSG00000206172	HBA1	Hydrogen bond (intrachain)	1.00 (0.15)	86.1%	0.51
All of Us EUR	Alanine aminotransferase	ENSG00000167701	GPT	α-helix	1.00 (0.07)	42.4%	0.52
UK Biobank EUR	Platelet count	ENSG00000030110	BAK1	Hydrogen bond (intrachain)	1.00 (0.10)	91.9%	0.51
UK Biobank EUR	Alanine aminotransferase	ENSG00000167701	GPT	Charge-reversing	0.99 (0.22)	1.6%	0.51
All of Us EUR	Height	ENSG00000179455	MKRN3	Large volume-changing	0.99 (1.49)	10.7%	0.5
UK Biobank EUR	Platelet count	ENSG00000240505	TNFRSF13B	Large volume-changing	0.99 (2.53)	5.2%	0.5
UK Biobank EUR	Glycated hemoglobin (HbA1c)	ENSG00000183087	GAS6	Non-bonded interaction (intrachain)	0.99 (0.68)	39.8%	0.5
UK Biobank EUR	Height	ENSG00000118702	GHRH	Hydrogen bond (interchain)	0.99 (1.89)	2.4%	0.5
UK Biobank EUR	Red blood cell count	ENSG00000133742	CA1	Non-bonded interaction (intrachain)	0.99 (0.10)	95.9%	0.53
UK Biobank EUR	Platelet count	ENSG00000030110	BAK1	Non-bonded interaction (intrachain)	0.99 (0.08)	96.1%	0.56
UK Biobank EUR	Height	ENSG00000113389	NPR3	Hydrogen bond (intrachain)	0.99 (0.15)	64.5%	0.53
UK Biobank EUR	Insulin-like growth factor 1	ENSG00000121853	GHSR	Transmembrane	0.99 (0.49)	47.3%	0.51
UK Biobank EUR	Platelet count	ENSG00000030110	BAK1	α-helix	0.99 (0.12)	86.9%	0.54
UK Biobank EUR	Forced expiratory volume in 1 s (FEV1)	ENSG00000142208	AKT1	Non-bonded interaction (intrachain)	0.99 (0.28)	84.6%	0.52
All of Us EUR	Serum creatinine	ENSG00000142494	SLC47A1	Transmembrane	0.99 (0.44)	53.7%	0.51
All of Us EUR	Alkaline phosphatase	ENSG00000141505	ASGR1	α-helix	0.98 (0.30)	25.6%	0.52
UK Biobank EUR	Platelet count	ENSG00000141458	NPC1	α-helix	0.98 (0.41)	53.4%	0.52
UK Biobank EUR	Height	ENSG00000159899	NPR2	Hydrophobicity-disrupting	0.98 (0.20)	22.6%	0.53
All of Us EUR	Red blood cell count	ENSG00000122729	ACO1	Hydrogen bond (intrachain)	0.98 (0.38)	80.1%	0.52
UK Biobank EUR	Glycated hemoglobin (HbA1c)	ENSG00000004939	SLC4A1	Non-bonded interaction (intrachain)	0.98 (0.15)	82.4%	0.55
All of Us EUR	Height	ENSG00000103335	PIEZO1	Non-bonded interaction (intrachain)	0.98 (0.42)	40.6%	0.52
UK Biobank EUR	Glycated hemoglobin (HbA1c)	ENSG00000029534	ANK1	α-helix	0.98 (0.94)	16.0%	0.51
UK Biobank EUR	Height	ENSG00000197601	FAR1	Hydrophobicity-disrupting	0.98 (4.31)	3.0%	0.5
All of Us EUR	Height	ENSG00000197859	ADAMTSL2	Coil	0.97 (0.26)	69.6%	0.54
UK Biobank EUR	Forced expiratory volume in 1 s (FEV1)	ENSG00000054523	KIF1B	α-helix	0.97 (3.02)	11.3%	0.5
UK Biobank EUR	Alanine aminotransferase	ENSG00000005471	ABCB4	Salt bridge	0.97 (1.33)	4.8%	0.51
UK Biobank EUR	Serum calcium	ENSG00000162551	ALPL	Hydrogen bond (intrachain)	0.97 (0.19)	73.4%	0.56
All of Us EUR	Alkaline phosphatase	ENSG00000162551	ALPL	Salt bridge	0.96 (0.07)	26.0%	0.68
All of Us EUR	Platelet count	ENSG00000101162	TUBB1	PIONEER (Medium)	0.96 (0.88)	7.2%	0.52
UK Biobank EUR	Glycated hemoglobin (HbA1c)	ENSG00000206177	HBM	Homology-inferred interface	0.96 (0.27)	67.2%	0.55
UK Biobank EUR	Height	ENSG00000107651	SEC23IP	Hydrophobicity-disrupting	0.96 (1.60)	12.5%	0.51
UK Biobank EUR	Red blood cell count	ENSG00000188536	HBA2	PIONEER (High)	0.96 (0.11)	88.6%	0.63
UK Biobank EUR	Platelet count	ENSG00000030110	BAK1	PIONEER (Medium)	0.96 (0.18)	62.6%	0.59
UK Biobank EUR	Platelet count	ENSG00000171552	BCL2L1	Coil	0.96 (0.21)	61.4%	0.58
All of Us AFR	Alanine aminotransferase	ENSG00000167701	GPT	Coil	0.96 (0.11)	42.3%	0.64
UK Biobank EUR	Height	ENSG00000012232	EXTL3	Salt bridge	0.96 (1.07)	15.7%	0.52
UK Biobank EUR	Insulin-like growth factor 1	ENSG00000149091	DGKZ	Monomer-buried	0.96 (0.91)	21.6%	0.52
UK Biobank EUR	Red blood cell count	ENSG00000188536	HBA2	Coil	0.96 (0.98)	7.8%	0.52
UK Biobank EUR	LDL cholesterol	ENSG00000015520	NPC1L1	Large volume-changing	0.96 (1.73)	4.0%	0.51
UK Biobank EUR	Heel bone mineral density (T-score)	ENSG00000143554	SLC27A3	Monomer-buried	0.96 (0.94)	36.3%	0.52
UK Biobank EUR	Alanine aminotransferase	ENSG00000167701	GPT	Large volume-changing	0.95 (0.17)	2.6%	0.61
All of Us EUR	Weight	ENSG00000149948	HMGA2	PIONEER (Medium)	0.95 (0.14)	98.0%	0.63
All of Us EUR	Weight	ENSG00000149948	HMGA2	PIONEER (High)	0.95 (0.14)	98.0%	0.63
All of Us EUR	Height	ENSG00000163501	IHH	Salt bridge	0.95 (0.67)	8.6%	0.53
UK Biobank EUR	Height	ENSG00000101347	SAMHD1	Hydrogen bond (intrachain)	0.95 (0.22)	73.2%	0.59
UK Biobank EUR	Red blood cell count	ENSG00000206177	HBM	Homology-inferred interface	0.95 (0.25)	66.7%	0.58
UK Biobank EUR	Height	ENSG00000182218	HHIPL1	Coil	0.95 (0.26)	61.5%	0.57
UK Biobank EUR	Glycated hemoglobin (HbA1c)	ENSG00000206172	HBA1	Non-bonded interaction (intrachain)	0.95 (0.13)	95.7%	0.65
UK Biobank EUR	Platelet count	ENSG00000130164	LDLR	Hydrogen bond (intrachain)	0.95 (0.93)	30.4%	0.52
UK Biobank EUR	Insulin-like growth factor 1	ENSG00000259384	GH1	Salt bridge	0.95 (1.03)	5.0%	0.52
All of Us AFR	Body mass index	ENSG00000166603	MC4R	Monomer-buried	0.95 (0.51)	43.0%	0.54
UK Biobank EUR	Height	ENSG00000121853	GHSR	Transmembrane	0.95 (0.39)	47.8%	0.55
All of Us AMR	Mean corpuscular hemoglobin concentration	ENSG00000244734	HBB	PIONEER (High)	0.95 (1.25)	1.6%	0.52
UK Biobank EUR	Glycated hemoglobin (HbA1c)	ENSG00000004939	SLC4A1	Salt bridge	0.94 (0.75)	14.7%	0.53
UK Biobank EUR	Glycated hemoglobin (HbA1c)	ENSG00000106633	GCK	Non-bonded interaction (interchain)	0.94 (2.12)	0.3%	0.51
UK Biobank EUR	Glycated hemoglobin (HbA1c)	ENSG00000106633	GCK	Hydrogen bond (interchain)	0.94 (2.12)	0.3%	0.51
UK Biobank EUR	Height	ENSG00000167333	TRIM68	Coil	0.94 (0.43)	38.8%	0.55
UK Biobank EUR	Height	ENSG00000159202	UBE2Z	Coil	0.94 (0.30)	63.0%	0.58
UK Biobank EUR	Systolic blood pressure	ENSG00000182511	FES	Large volume-changing	0.94 (0.85)	12.9%	0.53
UK Biobank EUR	Height	ENSG00000113389	NPR3	Non-bonded interaction (interchain)	0.94 (2.11)	1.9%	0.51
All of Us EUR	Height	ENSG00000103196	CRISPLD2	Large volume-changing	0.94 (1.02)	7.4%	0.52
UK Biobank EUR	Insulin-like growth factor 1	ENSG00000096968	JAK2	Hydrogen bond (intrachain)	0.94 (0.18)	69.2%	0.64
UK Biobank EUR	Height	ENSG00000146197	SCUBE3	α-helix	0.94 (0.32)	17.3%	0.58
All of Us EUR	Height	ENSG00000159899	NPR2	Coil	0.94 (0.22)	51.9%	0.61
UK Biobank EUR	Height	ENSG00000049192	ADAMTS6	Coil	0.94 (0.20)	62.9%	0.63
All of Us EUR	Platelet count	ENSG00000169704	GP9	Most disordered	0.93 (1.25)	6.8%	0.52
UK Biobank EUR	Platelet count	ENSG00000165702	GFI1B	Hydrophobicity-disrupting	0.93 (0.27)	17.0%	0.6
UK Biobank EUR	Height	ENSG00000121853	GHSR	Coil	0.93 (0.64)	24.9%	0.54
UK Biobank EUR	Red blood cell count	ENSG00000269858	EGLN2	Most disordered	0.93 (0.39)	23.3%	0.57
UK Biobank EUR	Red blood cell count	ENSG00000122729	ACO1	α-helix	0.93 (0.31)	44.3%	0.59
UK Biobank EUR	Height	ENSG00000149257	SERPINH1	PIONEER (High)	0.93 (1.12)	8.6%	0.52
UK Biobank EUR	Insulin-like growth factor 1	ENSG00000167779	IGFBP6	PIONEER (Very high)	0.93 (1.84)	6.8%	0.51
UK Biobank EUR	Insulin-like growth factor 1	ENSG00000146674	IGFBP3	Coil	0.93 (0.08)	85.3%	0.82
UK Biobank EUR	Height	ENSG00000113389	NPR3	α-helix	0.93 (0.28)	31.5%	0.6
UK Biobank EUR	Red blood cell count	ENSG00000122729	ACO1	Most disordered	0.93 (0.78)	14.4%	0.54
UK Biobank EUR	Height	ENSG00000143476	DTL	Coil	0.93 (0.17)	72.8%	0.67
All of Us AFR	Alkaline phosphatase	ENSG00000162551	ALPL	Large volume-changing	0.92 (0.57)	3.0%	0.55
All of Us EUR	Blood glucose	ENSG00000106633	GCK	Non-bonded interaction (intrachain)	0.92 (0.11)	88.7%	0.77
UK Biobank EUR	LDL cholesterol	ENSG00000138075	ABCG5	Large volume-changing	0.92 (0.83)	22.7%	0.54
UK Biobank EUR	Red blood cell count	ENSG00000188536	HBA2	Non-bonded interaction (interchain)	0.92 (0.11)	94.0%	0.78
UK Biobank EUR	Height	ENSG00000197601	FAR1	α-helix	0.92 (0.34)	59.8%	0.6
All of Us AMR	Mean corpuscular volume	ENSG00000206172	HBA1	Non-bonded interaction (interchain)	0.91 (0.47)	36.8%	0.57
UK Biobank EUR	Glycated hemoglobin (HbA1c)	ENSG00000142002	DPP9	Monomer-buried	0.91 (0.62)	36.5%	0.56
UK Biobank EUR	Alanine aminotransferase	ENSG00000005471	ABCB4	α-helix	0.91 (0.18)	65.2%	0.69
UK Biobank EUR	Platelet count	ENSG00000205436	EXOC3L4	Hydrophobicity-disrupting	0.91 (0.93)	13.4%	0.54
UK Biobank EUR	Platelet count	ENSG00000030110	BAK1	PDB-supported interface	0.91 (0.12)	88.5%	0.78
UK Biobank EUR	Height	ENSG00000259384	GH1	Hydrogen bond (intrachain)	0.91 (0.17)	58.8%	0.7
All of Us EUR	Height	ENSG00000163501	IHH	Non-bonded interaction (interchain)	0.91 (2.73)	1.3%	0.51
UK Biobank EUR	Serum calcium	ENSG00000163631	ALB	α-helix	0.91 (0.08)	83.0%	0.86
UK Biobank EUR	Platelet count	ENSG00000030110	BAK1	Hydrogen bond (interchain)	0.91 (0.17)	66.8%	0.7
UK Biobank EUR	Height	ENSG00000088826	SMOX	Hydrophobicity-disrupting	0.91 (0.43)	24.8%	0.58
All of Us EUR	Mean corpuscular volume	ENSG00000244734	HBB	α-helix	0.91 (0.13)	76.6%	0.76
UK Biobank EUR	Insulin-like growth factor 1	ENSG00000259384	GH1	PIONEER (Medium)	0.91 (0.29)	31.5%	0.63
UK Biobank EUR	Height	ENSG00000162733	DDR2	Coil	0.91 (0.16)	69.6%	0.72
All of Us EUR	Alkaline phosphatase	ENSG00000162551	ALPL	Coil	0.90 (0.03)	70.8%	1
UK Biobank EUR	Height	ENSG00000149257	SERPINH1	PIONEER (Medium)	0.90 (0.34)	35.7%	0.61
UK Biobank EUR	Serum calcium	ENSG00000158158	CNNM4	Most disordered	0.90 (0.39)	40.0%	0.6
All of Us EUR	Height	ENSG00000138685	FGF2	Hydrogen bond (intrachain)	0.90 (0.27)	58.6%	0.64
All of Us AFR	Body mass index	ENSG00000166603	MC4R	PIONEER (Medium)	0.90 (2.74)	8.4%	0.51
UK Biobank EUR	Platelet count	ENSG00000131482	G6PC1	Transmembrane	0.90 (0.57)	50.0%	0.57
UK Biobank EUR	Height	ENSG00000179455	MKRN3	Coil	0.90 (0.29)	83.9%	0.63
All of Us EUR	Blood glucose	ENSG00000106633	GCK	α-helix	0.90 (0.33)	36.5%	0.62
UK Biobank EUR	Height	ENSG00000166949	SMAD3	Non-bonded interaction (interchain)	0.90 (1.15)	11.5%	0.53
UK Biobank EUR	Height	ENSG00000166509	CLEC3A	Most disordered	0.90 (0.67)	16.3%	0.56
UK Biobank EUR	Red blood cell count	ENSG00000206172	HBA1	Non-bonded interaction (interchain)	0.90 (0.27)	76.0%	0.64
UK Biobank EUR	Glycated hemoglobin (HbA1c)	ENSG00000029534	ANK1	Coil	0.90 (0.25)	66.2%	0.66
UK Biobank EUR	LDL cholesterol	ENSG00000015520	NPC1L1	Most disordered	0.90 (0.53)	18.7%	0.58
UK Biobank EUR	Red blood cell count	ENSG00000188536	HBA2	PDB-supported interface	0.90 (0.10)	95.2%	0.86
UK Biobank EUR	Systolic blood pressure	ENSG00000169418	NPR1	Hydrogen bond (intrachain)	0.90 (0.24)	64.1%	0.67
UK Biobank EUR	Height	ENSG00000118702	GHRH	Coil	0.89 (0.11)	87.7%	0.82
UK Biobank EUR	Serum calcium	ENSG00000163631	ALB	Non-bonded interaction (intrachain)	0.89 (0.06)	94.7%	0.96
UK Biobank EUR	Height	ENSG00000146197	SCUBE3	Coil	0.89 (0.13)	57.5%	0.8
UK Biobank EUR	Systolic blood pressure	ENSG00000124749	COL21A1	Coil	0.89 (0.18)	80.3%	0.73
UK Biobank EUR	Insulin-like growth factor 1	ENSG00000099769	IGFALS	Coil	0.89 (0.05)	70.9%	0.99
All of Us EUR	Red blood cell count	ENSG00000161547	SRSF2	Monomer-buried	0.89 (1.93)	3.8%	0.52
All of Us EUR	Height	ENSG00000139514	SLC7A1	Coil	0.89 (0.62)	45.9%	0.57
All of Us EUR	Mean corpuscular volume	ENSG00000175054	ATR	Non-bonded interaction (intrachain)	0.89 (0.36)	83.6%	0.62
UK Biobank EUR	Platelet count	ENSG00000240505	TNFRSF13B	Hydrophobicity-disrupting	0.89 (0.65)	36.2%	0.57
All of Us EUR	Blood glucose	ENSG00000198551	ZNF627	α-helix	0.89 (0.46)	59.0%	0.6
All of Us EUR	Platelet count	ENSG00000096968	JAK2	Large volume-changing	0.89 (1.09)	3.5%	0.54
UK Biobank EUR	LDL cholesterol	ENSG00000130203	APOE	Hydrophobicity-disrupting	0.88 (0.39)	27.7%	0.62
All of Us EUR	Mean corpuscular volume	ENSG00000206177	HBM	Homology-inferred interface	0.88 (0.53)	53.2%	0.59
UK Biobank EUR	Serum calcium	ENSG00000163631	ALB	Hydrogen bond (intrachain)	0.88 (0.07)	94.0%	0.96
UK Biobank EUR	Red blood cell count	ENSG00000269858	EGLN2	PIONEER (High)	0.88 (1.32)	5.1%	0.54
UK Biobank EUR	Insulin-like growth factor 1	ENSG00000121853	GHSR	Non-bonded interaction (intrachain)	0.88 (0.20)	89.5%	0.73
UK Biobank EUR	Glycated hemoglobin (HbA1c)	ENSG00000106327	TFR2	PIONEER (Medium)	0.88 (3.00)	3.2%	0.52
UK Biobank EUR	Alanine aminotransferase	ENSG00000167701	GPT	Most disordered	0.88 (0.05)	21.5%	0.99
UK Biobank EUR	Height	ENSG00000259384	GH1	PIONEER (High)	0.88 (1.63)	3.5%	0.53
All of Us EUR	Hemoglobin	ENSG00000161547	SRSF2	β-sheet	0.88 (1.65)	3.2%	0.53
UK Biobank EUR	Glycated hemoglobin (HbA1c)	ENSG00000213398	LCAT	α-helix	0.88 (0.36)	35.0%	0.64
UK Biobank EUR	Height	ENSG00000068078	FGFR3	Hydrophobicity-disrupting	0.87 (0.68)	6.8%	0.57
All of Us EUR	Mean corpuscular volume	ENSG00000206177	HBM	PIONEER (High)	0.87 (2.76)	5.2%	0.52
UK Biobank EUR	Red blood cell count	ENSG00000163050	COQ8A	Hydrophobicity-disrupting	0.87 (0.52)	21.4%	0.6
UK Biobank EUR	Platelet count	ENSG00000259207	ITGB3	β-sheet	0.87 (0.74)	10.9%	0.57
All of Us EUR	Height	ENSG00000103335	PIEZO1	Coil	0.87 (0.33)	53.2%	0.65
All of Us AFR	LDL cholesterol	ENSG00000130164	LDLR	Charge-reversing	0.87 (0.67)	7.2%	0.57
All of Us AFR	Body mass index	ENSG00000166603	MC4R	Large volume-changing	0.87 (1.33)	12.8%	0.54
UK Biobank EUR	Height	ENSG00000259384	GH1	Coil	0.87 (0.18)	54.3%	0.76
UK Biobank EUR	Height	ENSG00000092201	SUPT16H	Monomer-buried	0.87 (0.35)	67.5%	0.64
All of Us EUR	Alanine aminotransferase	ENSG00000167701	GPT	β-sheet	0.87 (0.10)	24.9%	0.91
UK Biobank EUR	Mean time to correctly identify matches	ENSG00000142698	C1orf94	Coil	0.87 (0.21)	98.2%	0.73
UK Biobank EUR	Height	ENSG00000139044	B4GALNT3	Most disordered	0.87 (0.54)	16.8%	0.6
UK Biobank EUR	Red blood cell count	ENSG00000111252	SH2B3	Coil	0.87 (0.22)	75.9%	0.72
UK Biobank EUR	Glycated hemoglobin (HbA1c)	ENSG00000213398	LCAT	Hydrophobicity-disrupting	0.87 (0.62)	17.2%	0.59
UK Biobank EUR	Height	ENSG00000116183	PAPPA2	Hydrophobicity-disrupting	0.87 (1.16)	17.4%	0.55
UK Biobank EUR	Insulin-like growth factor 1	ENSG00000096968	JAK2	Coil	0.86 (0.24)	49.1%	0.72
UK Biobank EUR	Alanine aminotransferase	ENSG00000005471	ABCB4	Transmembrane	0.86 (0.32)	34.9%	0.67
UK Biobank EUR	Red blood cell count	ENSG00000244734	HBB	α-helix	0.86 (0.19)	64.7%	0.77
UK Biobank EUR	Height	ENSG00000118702	GHRH	Charge-reversing	0.86 (8.31)	0.3%	0.51
All of Us EUR	Platelet count	ENSG00000111252	SH2B3	Hydrophobicity-disrupting	0.85 (0.58)	18.3%	0.6
UK Biobank EUR	Height	ENSG00000136859	ANGPTL2	Hydrogen bond (interchain)	0.85 (0.35)	20.7%	0.66
All of Us EUR	Weight	ENSG00000166603	MC4R	Large volume-changing	0.85 (1.72)	3.7%	0.53
UK Biobank EUR	Platelet count	ENSG00000101162	TUBB1	α-helix	0.85 (0.10)	37.2%	0.94
All of Us EUR	Weight	ENSG00000187720	THSD4	Coil	0.85 (0.35)	73.6%	0.66
UK Biobank EUR	Insulin-like growth factor 1	ENSG00000106128	GHRHR	Hydrophobicity-disrupting	0.85 (0.44)	23.2%	0.63
All of Us EUR	Serum creatinine	ENSG00000112499	SLC22A2	Coil	0.85 (0.54)	31.3%	0.61
All of Us EUR	Alkaline phosphatase	ENSG00000162551	ALPL	PIONEER (High)	0.85 (0.33)	1.6%	0.68
UK Biobank EUR	Height	ENSG00000174233	ADCY6	Monomer-buried	0.85 (0.77)	18.9%	0.58
All of Us EUR	Height	ENSG00000159899	NPR2	α-helix	0.85 (0.28)	35.0%	0.71
UK Biobank EUR	Glycated hemoglobin (HbA1c)	ENSG00000106327	TFR2	α-helix	0.85 (0.49)	35.1%	0.62
All of Us AFR	LDL cholesterol	ENSG00000130164	LDLR	Coil	0.84 (0.09)	86.7%	0.95
All of Us EUR	Height	ENSG00000142303	ADAMTS10	Most disordered	0.84 (0.65)	15.8%	0.59
UK Biobank EUR	Serum calcium	ENSG00000163631	ALB	PIONEER (Medium)	0.84 (0.46)	10.9%	0.64
UK Biobank EUR	Platelet count	ENSG00000164362	TERT	Hydrophobicity-disrupting	0.84 (2.29)	7.6%	0.53
All of Us AFR	Alkaline phosphatase	ENSG00000134109	EDEM1	Coil	0.84 (0.31)	78.1%	0.7
UK Biobank EUR	Height	ENSG00000140443	IGF1R	Non-bonded interaction (interchain)	0.84 (0.75)	7.3%	0.59
UK Biobank EUR	Systolic blood pressure	ENSG00000066827	ZFAT	Charge-reversing	0.84 (0.82)	13.1%	0.58
All of Us EUR	Height	ENSG00000138685	FGF2	Coil	0.83 (0.20)	73.8%	0.8
UK Biobank EUR	Red blood cell count	ENSG00000111252	SH2B3	Most disordered	0.83 (0.68)	19.1%	0.6
All of Us EUR	Height	ENSG00000196739	COL27A1	Coil	0.83 (0.23)	90.7%	0.77
All of Us EUR	Platelet count	ENSG00000096968	JAK2	Homology-inferred interface	0.83 (0.74)	5.6%	0.59
UK Biobank EUR	LDL cholesterol	ENSG00000130203	APOE	Salt bridge	0.83 (0.32)	35.1%	0.7
UK Biobank EUR	Height	ENSG00000105810	CDK6	PIONEER (High)	0.83 (0.76)	20.1%	0.59
UK Biobank EUR	Height	ENSG00000107651	SEC23IP	α-helix	0.83 (0.89)	22.4%	0.58
All of Us EUR	Height	ENSG00000103196	CRISPLD2	α-helix	0.83 (0.57)	16.5%	0.62
UK Biobank EUR	Red blood cell count	ENSG00000188536	HBA2	Hydrogen bond (interchain)	0.83 (0.12)	91.0%	0.92
All of Us EUR	Height	ENSG00000138685	FGF2	Monomer-buried	0.82 (0.31)	48.3%	0.71
UK Biobank EUR	Height	ENSG00000101557	USP14	Most disordered	0.82 (0.66)	32.4%	0.6
UK Biobank EUR	Height	ENSG00000142002	DPP9	Most disordered	0.82 (0.41)	33.1%	0.67
UK Biobank EUR	Height	ENSG00000197601	FAR1	PIONEER (Medium)	0.82 (3.54)	3.4%	0.52
UK Biobank EUR	Height	ENSG00000259384	GH1	Non-bonded interaction (intrachain)	0.82 (0.13)	74.1%	0.92
All of Us EUR	Blood glucose	ENSG00000164756	SLC30A8	Coil	0.82 (0.34)	63.4%	0.7
All of Us EUR	Mean corpuscular volume	ENSG00000206177	HBM	Charge-reversing	0.82 (0.49)	44.1%	0.64
UK Biobank EUR	Height	ENSG00000174233	ADCY6	Large volume-changing	0.82 (1.81)	6.6%	0.54
UK Biobank EUR	Serum calcium	ENSG00000036828	CASR	Salt bridge	0.82 (0.29)	10.5%	0.73
UK Biobank EUR	Height	ENSG00000166033	HTRA1	PIONEER (Medium)	0.82 (0.22)	40.3%	0.8
All of Us EUR	Hemoglobin	ENSG00000161547	SRSF2	PIONEER (High)	0.82 (1.74)	2.9%	0.54
All of Us AMR	Alanine aminotransferase	ENSG00000167701	GPT	Coil	0.82 (0.13)	38.7%	0.92
UK Biobank EUR	Red blood cell count	ENSG00000244734	HBB	Non-bonded interaction (interchain)	0.82 (0.13)	80.1%	0.92
All of Us EUR	Alkaline phosphatase	ENSG00000162551	ALPL	β-sheet	0.81 (0.18)	5.1%	0.86
UK Biobank EUR	Platelet count	ENSG00000111252	SH2B3	PIONEER (Medium)	0.81 (0.32)	9.7%	0.72
UK Biobank EUR	LDL cholesterol	ENSG00000132855	ANGPTL3	PDB-supported interface	0.81 (0.68)	11.6%	0.61
All of Us AFR	Alkaline phosphatase	ENSG00000162551	ALPL	Coil	0.81 (0.08)	62.5%	0.99
UK Biobank EUR	Height	ENSG00000136068	FLNB	Coil	0.81 (0.30)	54.9%	0.74
UK Biobank EUR	Height	ENSG00000064961	HMG20B	α-helix	0.81 (0.64)	47.1%	0.62
UK Biobank EUR	LDL cholesterol	ENSG00000130203	APOE	Hydrogen bond (interchain)	0.81 (3.63)	1.5%	0.52
UK Biobank EUR	Insulin-like growth factor 1	ENSG00000116183	PAPPA2	Coil	0.81 (0.11)	76.9%	0.96
UK Biobank EUR	Red blood cell count	ENSG00000188536	HBA2	PIONEER (Very high)	0.81 (0.89)	7.8%	0.59
UK Biobank EUR	Alanine aminotransferase	ENSG00000213996	TM6SF2	Coil	0.80 (0.53)	24.9%	0.64
All of Us EUR	Hemoglobin	ENSG00000161547	SRSF2	α-helix	0.80 (5.31)	0.7%	0.51
All of Us EUR	Height	ENSG00000136859	ANGPTL2	PDB-supported interface	0.80 (0.49)	30.8%	0.66
UK Biobank EUR	Red blood cell count	ENSG00000111252	SH2B3	PIONEER (High)	0.80 (1.83)	6.7%	0.54
All of Us AFR	Alanine aminotransferase	ENSG00000167701	GPT	Most disordered	0.80 (0.16)	23.2%	0.9
All of Us EUR	Alkaline phosphatase	ENSG00000112293	GPLD1	Coil	0.80 (0.07)	72.2%	1
All of Us AMR	Alkaline phosphatase	ENSG00000162551	ALPL	Hydrogen bond (interchain)	0.80 (0.30)	10.5%	0.75
UK Biobank EUR	Insulin-like growth factor 1	ENSG00000096968	JAK2	Non-bonded interaction (interchain)	0.79 (0.58)	16.3%	0.64
UK Biobank EUR	Platelet count	ENSG00000169704	GP9	Hydrophobicity-disrupting	0.79 (0.35)	8.2%	0.72
UK Biobank EUR	Platelet count	ENSG00000099331	MYO9B	α-helix	0.79 (0.48)	35.4%	0.67
UK Biobank EUR	Glycated hemoglobin (HbA1c)	ENSG00000070182	SPTB	α-helix	0.79 (0.17)	74.6%	0.89
UK Biobank EUR	Height	ENSG00000140470	ADAMTS17	α-helix	0.79 (0.22)	47.2%	0.83
All of Us EUR	Platelet count	ENSG00000111252	SH2B3	α-helix	0.79 (0.72)	13.3%	0.61
All of Us EUR	Height	ENSG00000136859	ANGPTL2	Salt bridge	0.79 (0.73)	18.5%	0.61
UK Biobank EUR	Glycated hemoglobin (HbA1c)	ENSG00000206172	HBA1	PIONEER (Very high)	0.79 (4.35)	1.4%	0.52
UK Biobank EUR	Heel bone mineral density (T-score)	ENSG00000184363	PKP3	Most disordered	0.79 (0.59)	29.7%	0.64
All of Us AMR	Diastolic blood pressure	ENSG00000107105	ELAVL2	Coil	0.79 (0.26)	78.1%	0.79
UK Biobank EUR	Height	ENSG00000197859	ADAMTSL2	Coil	0.79 (0.17)	69.9%	0.89
UK Biobank EUR	Glycated hemoglobin (HbA1c)	ENSG00000004939	SLC4A1	Charge-reversing	0.79 (0.68)	13.5%	0.62
UK Biobank EUR	Red blood cell count	ENSG00000163050	COQ8A	β-sheet	0.78 (1.46)	6.9%	0.56
All of Us EUR	Platelet count	ENSG00000096968	JAK2	Salt bridge	0.78 (0.35)	13.9%	0.73
UK Biobank EUR	Glycated hemoglobin (HbA1c)	ENSG00000213398	LCAT	Most disordered	0.78 (0.65)	14.7%	0.63
UK Biobank EUR	Glycated hemoglobin (HbA1c)	ENSG00000103335	PIEZO1	β-sheet	0.78 (0.54)	4.0%	0.66
All of Us EUR	Alanine aminotransferase	ENSG00000167701	GPT	Large volume-changing	0.78 (0.22)	5.8%	0.84
All of Us AMR	Platelet count	ENSG00000109674	NEIL3	Monomer-buried	0.78 (0.82)	28.6%	0.61
UK Biobank EUR	Platelet count	ENSG00000130164	LDLR	Hydrophobicity-disrupting	0.78 (3.60)	5.6%	0.52
UK Biobank EUR	Height	ENSG00000259384	GH1	Salt bridge	0.78 (1.00)	5.0%	0.59
UK Biobank EUR	Red blood cell count	ENSG00000206177	HBM	α-helix	0.78 (0.14)	94.3%	0.94
UK Biobank EUR	LDL cholesterol	ENSG00000169174	PCSK9	PDB-supported interface	0.78 (0.19)	14.2%	0.88
All of Us EUR	Height	ENSG00000157766	ACAN	α-helix	0.78 (3.94)	4.2%	0.52
All of Us AFR	Height	ENSG00000066827	ZFAT	β-sheet	0.78 (2.61)	8.6%	0.53
UK Biobank EUR	Glycated hemoglobin (HbA1c)	ENSG00000164756	SLC30A8	PIONEER (High)	0.78 (1.26)	5.0%	0.57
UK Biobank EUR	Heel bone mineral density (T-score)	ENSG00000170374	SP7	Coil	0.77 (0.22)	78.0%	0.85
UK Biobank EUR	Insulin-like growth factor 1	ENSG00000259384	GH1	α-helix	0.77 (0.20)	45.5%	0.87
UK Biobank EUR	Platelet count	ENSG00000066827	ZFAT	Coil	0.77 (0.22)	84.8%	0.85
UK Biobank EUR	Glycated hemoglobin (HbA1c)	ENSG00000133805	AMPD3	Homology-inferred interface	0.77 (7.12)	1.3%	0.51
UK Biobank EUR	Red blood cell count	ENSG00000027644	INSRR	Coil	0.77 (0.28)	62.2%	0.8
UK Biobank EUR	Glycated hemoglobin (HbA1c)	ENSG00000164062	APEH	Large volume-changing	0.77 (0.54)	13.5%	0.67
All of Us EUR	Platelet count	ENSG00000115524	SF3B1	Coil	0.77 (0.37)	59.0%	0.74
UK Biobank EUR	Height	ENSG00000116183	PAPPA2	β-sheet	0.77 (0.98)	18.3%	0.59
UK Biobank EUR	Red blood cell count	ENSG00000244734	HBB	PDB-supported interface	0.76 (0.15)	83.8%	0.94
UK Biobank EUR	Platelet count	ENSG00000259207	ITGB3	Charge-reversing	0.76 (2.76)	2.0%	0.53
UK Biobank EUR	Platelet count	ENSG00000183765	CHEK2	Most disordered	0.76 (0.60)	20.6%	0.65
UK Biobank EUR	Platelet count	ENSG00000117400	MPL	β-sheet	0.76 (0.14)	38.7%	0.96
UK Biobank EUR	Glycated hemoglobin (HbA1c)	ENSG00000029534	ANK1	Hydrogen bond (interchain)	0.76 (3.71)	3.3%	0.53
UK Biobank EUR	Height	ENSG00000139044	B4GALNT3	Transmembrane	0.76 (17.71)	0.3%	0.51
All of Us EUR	Height	ENSG00000165244	ZNF367	Coil	0.76 (0.27)	57.7%	0.81
UK Biobank EUR	LDL cholesterol	ENSG00000165029	ABCA1	Salt bridge	0.76 (2.14)	4.3%	0.54
UK Biobank EUR	Height	ENSG00000068078	FGFR3	Coil	0.76 (0.11)	66.2%	0.99
All of Us EUR	Body mass index	ENSG00000188039	NWD1	Coil	0.76 (0.64)	38.2%	0.64
UK Biobank EUR	Height	ENSG00000136859	ANGPTL2	Salt bridge	0.76 (0.37)	18.1%	0.74
UK Biobank EUR	Platelet count	ENSG00000101162	TUBB1	Charge-reversing	0.76 (0.33)	4.8%	0.77
UK Biobank EUR	Height	ENSG00000099769	IGFALS	Charge-reversing	0.76 (2.01)	3.3%	0.55
UK Biobank EUR	Platelet count	ENSG00000120210	INSL6	Disulfide bond	0.76 (2.32)	1.6%	0.54
All of Us EUR	Height	ENSG00000179295	PTPN11	Hydrophobicity-disrupting	0.76 (1.85)	4.2%	0.55
UK Biobank EUR	LDL cholesterol	ENSG00000130164	LDLR	Hydrophobicity-disrupting	0.76 (0.34)	5.7%	0.76
UK Biobank EUR	Glycated hemoglobin (HbA1c)	ENSG00000206172	HBA1	PIONEER (High)	0.76 (1.10)	10.1%	0.59
All of Us EUR	Height	ENSG00000171812	COL8A2	Large volume-changing	0.76 (1.07)	10.7%	0.59
UK Biobank EUR	Red blood cell count	ENSG00000141458	NPC1	Transmembrane	0.75 (0.84)	10.2%	0.61
All of Us EUR	Serum creatinine	ENSG00000112499	SLC22A2	α-helix	0.75 (0.27)	63.5%	0.82
UK Biobank EUR	Red blood cell count	ENSG00000206172	HBA1	α-helix	0.75 (0.28)	64.9%	0.82
UK Biobank EUR	LDL cholesterol	ENSG00000138075	ABCG5	Most disordered	0.75 (0.85)	16.5%	0.61
All of Us AMR	Height	ENSG00000066827	ZFAT	Coil	0.75 (0.23)	75.2%	0.86
All of Us EUR	Serum creatinine	ENSG00000142494	SLC47A1	α-helix	0.75 (0.28)	78.3%	0.81
UK Biobank EUR	Platelet count	ENSG00000131482	G6PC1	Hydrogen bond (intrachain)	0.75 (0.37)	73.7%	0.75
UK Biobank EUR	Height	ENSG00000113389	NPR3	Salt bridge	0.75 (0.44)	15.7%	0.71
UK Biobank EUR	Serum calcium	ENSG00000162551	ALPL	Coil	0.75 (0.20)	71.5%	0.9
UK Biobank EUR	LDL cholesterol	ENSG00000213996	TM6SF2	Monomer-buried	0.75 (0.30)	51.9%	0.81
UK Biobank EUR	Glycated hemoglobin (HbA1c)	ENSG00000070182	SPTB	Hydrogen bond (intrachain)	0.74 (0.56)	21.1%	0.68
UK Biobank EUR	Height	ENSG00000066827	ZFAT	Most disordered	0.74 (0.14)	34.4%	0.97
UK Biobank EUR	Insulin-like growth factor 1	ENSG00000178252	WDR6	Coil	0.74 (0.23)	46.9%	0.87
UK Biobank EUR	Height	ENSG00000198756	COLGALT2	Large volume-changing	0.74 (1.06)	11.5%	0.6
UK Biobank EUR	LDL cholesterol	ENSG00000141505	ASGR1	Homology-inferred interface	0.74 (1.05)	9.8%	0.6
UK Biobank EUR	Systolic blood pressure	ENSG00000169418	NPR1	Coil	0.74 (0.34)	46.9%	0.78
UK Biobank EUR	Red blood cell count	ENSG00000206172	HBA1	Hydrogen bond (interchain)	0.74 (0.30)	68.8%	0.8
UK Biobank EUR	Glycated hemoglobin (HbA1c)	ENSG00000103335	PIEZO1	Hydrophobicity-disrupting	0.74 (0.23)	15.6%	0.87
UK Biobank EUR	Platelet count	ENSG00000122194	PLG	Hydrophobicity-disrupting	0.74 (1.46)	6.5%	0.57
UK Biobank EUR	Height	ENSG00000166509	CLEC3A	α-helix	0.74 (0.77)	13.6%	0.63
All of Us EUR	Blood glucose	ENSG00000164756	SLC30A8	Most disordered	0.73 (0.51)	37.3%	0.7
UK Biobank EUR	Forced expiratory volume in 1 s (FEV1)	ENSG00000066827	ZFAT	Coil	0.73 (0.18)	84.7%	0.93
UK Biobank EUR	Glycated hemoglobin (HbA1c)	ENSG00000070182	SPTB	Non-bonded interaction (intrachain)	0.73 (0.53)	21.9%	0.69
UK Biobank EUR	Height	ENSG00000183876	ARSI	Coil	0.73 (0.34)	60.9%	0.79
UK Biobank EUR	Platelet count	ENSG00000096968	JAK2	Hydrophobicity-disrupting	0.73 (0.23)	6.0%	0.88
UK Biobank EUR	Platelet count	ENSG00000005961	ITGA2B	Monomer-buried	0.73 (0.16)	31.5%	0.96
All of Us EUR	Alkaline phosphatase	ENSG00000141505	ASGR1	Coil	0.73 (0.14)	60.6%	0.97
UK Biobank EUR	Systolic blood pressure	ENSG00000182511	FES	Coil	0.73 (0.39)	33.5%	0.76
All of Us EUR	Platelet count	ENSG00000111252	SH2B3	Most disordered	0.73 (0.64)	12.9%	0.67
All of Us EUR	Platelet count	ENSG00000117400	MPL	Monomer-buried	0.73 (0.37)	26.7%	0.77
All of Us EUR	Height	ENSG00000143476	DTL	β-sheet	0.73 (1.07)	22.3%	0.6
UK Biobank EUR	Forced expiratory volume in 1 s (FEV1)	ENSG00000140443	IGF1R	Coil	0.73 (0.27)	83.3%	0.84
UK Biobank EUR	Glycated hemoglobin (HbA1c)	ENSG00000206172	HBA1	Monomer-buried	0.73 (0.28)	59.4%	0.84
All of Us EUR	Alkaline phosphatase	ENSG00000073734	ABCB11	Salt bridge	0.73 (0.80)	9.6%	0.63
UK Biobank EUR	Height	ENSG00000119699	TGFB3	Coil	0.73 (0.24)	70.3%	0.88
UK Biobank EUR	Body mass index	ENSG00000196557	CACNA1H	Most disordered	0.72 (0.90)	24.8%	0.62
UK Biobank EUR	Height	ENSG00000167333	TRIM68	PIONEER (Very high)	0.72 (2.43)	5.4%	0.55
UK Biobank EUR	Height	ENSG00000134569	LRP4	Most disordered	0.72 (0.67)	17.1%	0.66
UK Biobank EUR	Height	ENSG00000169231	THBS3	Most disordered	0.72 (0.60)	12.5%	0.68
All of Us EUR	Alanine aminotransferase	ENSG00000167701	GPT	Most disordered	0.72 (0.12)	16.6%	0.99
UK Biobank EUR	Glycated hemoglobin (HbA1c)	ENSG00000103335	PIEZO1	Coil	0.72 (0.09)	48.6%	1
UK Biobank EUR	Height	ENSG00000169604	ANTXR1	Coil	0.72 (0.25)	87.0%	0.87
UK Biobank EUR	Red blood cell count	ENSG00000081052	COL4A4	Coil	0.72 (0.16)	94.1%	0.96
All of Us EUR	Height	ENSG00000151468	CCDC3	Coil	0.72 (0.37)	70.9%	0.78
UK Biobank EUR	Height	ENSG00000179295	PTPN11	Charge-reversing	0.71 (4.14)	0.9%	0.53
UK Biobank EUR	Height	ENSG00000166949	SMAD3	Coil	0.71 (0.33)	73.7%	0.81
UK Biobank EUR	Red blood cell count	ENSG00000206172	HBA1	PDB-supported interface	0.71 (0.27)	77.9%	0.86
All of Us AMR	Alkaline phosphatase	ENSG00000112293	GPLD1	α-helix	0.71 (0.25)	27.6%	0.87
All of Us EUR	Body mass index	ENSG00000188039	NWD1	α-helix	0.71 (0.60)	41.1%	0.69
UK Biobank EUR	Height	ENSG00000101347	SAMHD1	Most disordered	0.71 (0.40)	41.2%	0.77
UK Biobank EUR	Height	ENSG00000166949	SMAD3	Most disordered	0.71 (0.54)	30.1%	0.71
UK Biobank EUR	LDL cholesterol	ENSG00000113161	HMGCR	Transmembrane	0.71 (0.47)	39.3%	0.73
UK Biobank EUR	Serum calcium	ENSG00000158158	CNNM4	Coil	0.71 (0.27)	60.6%	0.86
UK Biobank EUR	Height	ENSG00000099769	IGFALS	Salt bridge	0.71 (0.90)	8.5%	0.63
UK Biobank EUR	Height	ENSG00000066827	ZFAT	Coil	0.70 (0.06)	84.8%	1
UK Biobank EUR	Heel bone mineral density (T-score)	ENSG00000184363	PKP3	Hydrophobicity-disrupting	0.70 (0.97)	17.4%	0.62
UK Biobank EUR	Height	ENSG00000178252	WDR6	Coil	0.70 (0.29)	46.9%	0.84
UK Biobank EUR	Heel bone mineral density (T-score)	ENSG00000184363	PKP3	Coil	0.70 (0.34)	69.0%	0.8
All of Us EUR	Platelet count	ENSG00000117400	MPL	Salt bridge	0.70 (1.42)	4.3%	0.58
All of Us EUR	Serum creatinine	ENSG00000142494	SLC47A1	Large volume-changing	0.70 (1.67)	13.9%	0.57
All of Us EUR	Height	ENSG00000136068	FLNB	β-sheet	0.70 (0.38)	40.4%	0.79
UK Biobank EUR	Platelet count	ENSG00000241839	PLEKHO2	Hydrophobicity-disrupting	0.70 (2.06)	6.1%	0.56
UK Biobank EUR	Glycated hemoglobin (HbA1c)	ENSG00000156515	HK1	Hydrophobicity-disrupting	0.70 (0.77)	9.3%	0.65
UK Biobank EUR	Height	ENSG00000119699	TGFB3	Most disordered	0.70 (0.48)	30.7%	0.74
All of Us AFR	Height	ENSG00000179295	PTPN11	PDB-supported interface	0.70 (0.51)	24.8%	0.73
UK Biobank EUR	LDL cholesterol	ENSG00000169174	PCSK9	Coil	0.70 (0.06)	62.4%	1
UK Biobank EUR	Glycated hemoglobin (HbA1c)	ENSG00000164062	APEH	Charge-reversing	0.69 (2.93)	1.6%	0.54
UK Biobank EUR	LDL cholesterol	ENSG00000213996	TM6SF2	Coil	0.69 (0.51)	25.0%	0.73
UK Biobank EUR	Glycated hemoglobin (HbA1c)	ENSG00000106633	GCK	Charge-reversing	0.69 (0.56)	3.1%	0.71
UK Biobank EUR	Insulin-like growth factor 1	ENSG00000178252	WDR6	Most disordered	0.69 (0.57)	13.9%	0.71
UK Biobank EUR	Height	ENSG00000012232	EXTL3	α-helix	0.69 (0.66)	35.0%	0.68
UK Biobank EUR	Platelet count	ENSG00000183765	CHEK2	PDB-supported interface	0.69 (0.30)	48.5%	0.85
UK Biobank EUR	Forced expiratory volume in 1 s (FEV1)	ENSG00000140443	IGF1R	α-helix	0.69 (4.20)	5.6%	0.53
UK Biobank EUR	Glycated hemoglobin (HbA1c)	ENSG00000152556	PFKM	Coil	0.69 (0.15)	48.0%	0.98
All of Us EUR	Height	ENSG00000163501	IHH	Coil	0.69 (0.13)	77.2%	0.99
All of Us AMR	Alkaline phosphatase	ENSG00000162551	ALPL	Coil	0.68 (0.10)	55.7%	1
UK Biobank EUR	Height	ENSG00000073792	IGF2BP2	Large volume-changing	0.68 (0.55)	15.8%	0.72
All of Us AFR	Alkaline phosphatase	ENSG00000134109	EDEM1	Hydrophobicity-disrupting	0.68 (1.37)	12.2%	0.59
UK Biobank EUR	Platelet count	ENSG00000141458	NPC1	Non-bonded interaction (interchain)	0.68 (6.88)	2.2%	0.52
UK Biobank EUR	Height	ENSG00000101347	SAMHD1	PIONEER (Medium)	0.68 (0.61)	21.6%	0.7
UK Biobank EUR	Insulin-like growth factor 1	ENSG00000136011	STAB2	Coil	0.68 (0.29)	61.7%	0.87
UK Biobank EUR	LDL cholesterol	ENSG00000067208	EVI5	α-helix	0.67 (0.55)	56.1%	0.72
UK Biobank EUR	Red blood cell count	ENSG00000025708	TYMP	Coil	0.67 (0.42)	54.0%	0.78
UK Biobank EUR	Insulin-like growth factor 1	ENSG00000140443	IGF1R	Charge-reversing	0.67 (1.10)	4.5%	0.62
All of Us AFR	Height	ENSG00000066827	ZFAT	Coil	0.67 (0.40)	75.7%	0.8
All of Us EUR	Height	ENSG00000138685	FGF2	Salt bridge	0.67 (1.91)	3.9%	0.57
All of Us EUR	Red blood cell count	ENSG00000161547	SRSF2	Non-bonded interaction (intrachain)	0.67 (1.53)	5.5%	0.59
All of Us EUR	Platelet count	ENSG00000101162	TUBB1	Coil	0.67 (0.17)	54.8%	0.97
UK Biobank EUR	Insulin-like growth factor 1	ENSG00000178252	WDR6	α-helix	0.67 (4.48)	1.0%	0.53
UK Biobank EUR	Systolic blood pressure	ENSG00000182511	FES	Homology-inferred interface	0.67 (2.19)	3.7%	0.56
UK Biobank EUR	LDL cholesterol	ENSG00000130164	LDLR	Coil	0.67 (0.05)	81.6%	1
UK Biobank EUR	Systolic blood pressure	ENSG00000066827	ZFAT	Coil	0.67 (0.16)	84.9%	0.98
UK Biobank EUR	Glycated hemoglobin (HbA1c)	ENSG00000165029	ABCA1	Hydrophobicity-disrupting	0.67 (1.36)	6.7%	0.6
UK Biobank EUR	Platelet count	ENSG00000131482	G6PC1	Most disordered	0.67 (1.44)	14.2%	0.59
UK Biobank EUR	Serum calcium	ENSG00000163631	ALB	PIONEER (High)	0.66 (1.30)	2.1%	0.6
UK Biobank EUR	Forced expiratory volume in 1 s (FEV1)	ENSG00000066827	ZFAT	Most disordered	0.66 (0.39)	34.6%	0.81
UK Biobank EUR	Platelet count	ENSG00000131482	G6PC1	α-helix	0.66 (0.31)	70.1%	0.86
UK Biobank EUR	Forced expiratory volume in 1 s (FEV1)	ENSG00000166033	HTRA1	Coil	0.66 (0.37)	45.8%	0.82
All of Us EUR	Blood glucose	ENSG00000106633	GCK	Coil	0.66 (0.22)	57.0%	0.94
All of Us AMR	Height	ENSG00000140470	ADAMTS17	β-sheet	0.66 (0.57)	17.8%	0.73
UK Biobank EUR	Height	ENSG00000095752	IL11	Most disordered	0.66 (0.72)	21.1%	0.68
All of Us EUR	Height	ENSG00000166509	CLEC3A	α-helix	0.65 (0.57)	39.7%	0.73
UK Biobank EUR	LDL cholesterol	ENSG00000169174	PCSK9	Hydrogen bond (interchain)	0.65 (0.25)	7.7%	0.92
All of Us EUR	Alkaline phosphatase	ENSG00000112293	GPLD1	Large volume-changing	0.65 (0.62)	3.1%	0.71
All of Us EUR	Mean corpuscular hemoglobin concentration	ENSG00000104783	KCNN4	Monomer-buried	0.65 (0.68)	17.9%	0.7
UK Biobank EUR	Glycated hemoglobin (HbA1c)	ENSG00000213398	LCAT	β-sheet	0.65 (0.56)	17.6%	0.74
UK Biobank EUR	Height	ENSG00000070501	POLB	Coil	0.64 (0.50)	43.7%	0.76
UK Biobank EUR	Height	ENSG00000163501	IHH	Hydrogen bond (interchain)	0.64 (3.11)	0.6%	0.55
UK Biobank EUR	Height	ENSG00000140470	ADAMTS17	Coil	0.64 (0.23)	39.2%	0.94
UK Biobank EUR	Height	ENSG00000157766	ACAN	Coil	0.64 (0.16)	76.9%	0.99
UK Biobank EUR	Height	ENSG00000149257	SERPINH1	α-helix	0.64 (0.60)	17.2%	0.72
UK Biobank EUR	Height	ENSG00000099769	IGFALS	Hydrophobicity-disrupting	0.64 (0.50)	15.6%	0.76
UK Biobank EUR	Height	ENSG00000163501	IHH	Coil	0.64 (0.09)	81.0%	1
UK Biobank EUR	Height	ENSG00000099769	IGFALS	Most disordered	0.64 (0.43)	20.2%	0.8
UK Biobank EUR	Height	ENSG00000066827	ZFAT	Charge-reversing	0.64 (0.25)	12.9%	0.93
UK Biobank EUR	LDL cholesterol	ENSG00000169174	PCSK9	Hydrophobicity-disrupting	0.64 (0.20)	11.1%	0.96
UK Biobank EUR	Systolic blood pressure	ENSG00000169418	NPR1	Charge-reversing	0.64 (1.41)	6.9%	0.6
UK Biobank EUR	Red blood cell count	ENSG00000111252	SH2B3	Hydrophobicity-disrupting	0.64 (1.04)	15.2%	0.64
UK Biobank EUR	Platelet count	ENSG00000259207	ITGB3	Salt bridge	0.63 (0.32)	32.5%	0.87
UK Biobank EUR	Height	ENSG00000086991	NOX4	Coil	0.63 (0.31)	53.3%	0.88
All of Us EUR	Height	ENSG00000103196	CRISPLD2	β-sheet	0.63 (0.50)	19.4%	0.77
UK Biobank EUR	Height	ENSG00000107651	SEC23IP	Coil	0.63 (0.31)	69.2%	0.89
All of Us EUR	Mean corpuscular volume	ENSG00000175054	ATR	Hydrogen bond (intrachain)	0.63 (0.45)	60.5%	0.8
UK Biobank EUR	Alanine aminotransferase	ENSG00000110218	PANX1	PDB-supported interface	0.62 (0.27)	63.1%	0.92
UK Biobank EUR	Height	ENSG00000149257	SERPINH1	Homology-inferred interface	0.62 (1.55)	4.8%	0.6
UK Biobank EUR	Birth weight	ENSG00000099769	IGFALS	Monomer-buried	0.62 (1.09)	22.0%	0.64
UK Biobank EUR	LDL cholesterol	ENSG00000169174	PCSK9	Non-bonded interaction (interchain)	0.62 (0.15)	16.9%	0.99
UK Biobank EUR	Red blood cell count	ENSG00000010327	STAB1	Hydrophobicity-disrupting	0.62 (1.92)	16.2%	0.58
UK Biobank EUR	Birth weight	ENSG00000140443	IGF1R	Coil	0.62 (0.17)	83.2%	0.99
UK Biobank EUR	Height	ENSG00000197859	ADAMTSL2	Large volume-changing	0.62 (0.96)	7.1%	0.65
UK Biobank EUR	Serum calcium	ENSG00000036828	CASR	Non-bonded interaction (interchain)	0.62 (0.46)	4.2%	0.8
UK Biobank EUR	Height	ENSG00000187091	PLCD1	Coil	0.61 (0.33)	50.5%	0.88
UK Biobank EUR	Platelet count	ENSG00000169704	GP9	β-sheet	0.61 (0.25)	12.1%	0.94
UK Biobank EUR	Glycated hemoglobin (HbA1c)	ENSG00000103335	PIEZO1	Salt bridge	0.61 (0.66)	2.7%	0.72
UK Biobank EUR	LDL cholesterol	ENSG00000165029	ABCA1	α-helix	0.61 (0.23)	53.4%	0.95
UK Biobank EUR	Height	ENSG00000134569	LRP4	Coil	0.61 (0.27)	59.1%	0.92
UK Biobank EUR	Glycated hemoglobin (HbA1c)	ENSG00000152556	PFKM	Homology-inferred interface	0.61 (0.68)	5.0%	0.72
All of Us EUR	Height	ENSG00000182218	HHIPL1	Coil	0.61 (0.28)	61.3%	0.92
UK Biobank EUR	Height	ENSG00000070501	POLB	PIONEER (Medium)	0.61 (0.56)	40.1%	0.76
UK Biobank EUR	Height	ENSG00000142002	DPP9	PDB-supported interface	0.61 (0.53)	24.9%	0.77
UK Biobank EUR	Glycated hemoglobin (HbA1c)	ENSG00000106633	GCK	Coil	0.60 (0.08)	61.7%	1
UK Biobank EUR	Platelet count	ENSG00000240505	TNFRSF13B	Coil	0.60 (0.31)	60.5%	0.9
UK Biobank EUR	Forced expiratory volume in 1 s (FEV1)	ENSG00000197859	ADAMTSL2	Most disordered	0.60 (0.59)	21.6%	0.75
All of Us EUR	Height	ENSG00000136859	ANGPTL2	Hydrogen bond (interchain)	0.60 (0.57)	25.4%	0.76
UK Biobank EUR	Glycated hemoglobin (HbA1c)	ENSG00000213398	LCAT	Salt bridge	0.60 (0.59)	15.3%	0.75
All of Us AFR	Body mass index	ENSG00000166603	MC4R	Transmembrane	0.60 (0.58)	38.7%	0.76
UK Biobank EUR	Height	ENSG00000113389	NPR3	Hydrogen bond (interchain)	0.60 (1.95)	2.0%	0.58
UK Biobank EUR	Red blood cell count	ENSG00000141458	NPC1	Hydrophobicity-disrupting	0.60 (1.07)	6.9%	0.65
UK Biobank EUR	Height	ENSG00000103196	CRISPLD2	Hydrophobicity-disrupting	0.60 (0.73)	5.8%	0.71
UK Biobank EUR	Platelet count	ENSG00000099331	MYO9B	Coil	0.59 (0.27)	56.9%	0.93
UK Biobank EUR	Glycated hemoglobin (HbA1c)	ENSG00000206177	HBM	PIONEER (High)	0.59 (1.88)	5.4%	0.59
UK Biobank EUR	Height	ENSG00000101347	SAMHD1	Salt bridge	0.59 (0.86)	17.4%	0.68
UK Biobank EUR	Forced expiratory volume in 1 s (FEV1)	ENSG00000101266	CSNK2A1	α-helix	0.59 (0.45)	38.0%	0.82
All of Us EUR	Mean corpuscular volume	ENSG00000244734	HBB	PIONEER (High)	0.59 (0.37)	17.8%	0.86
UK Biobank EUR	Heel bone mineral density (T-score)	ENSG00000137869	CYP19A1	Coil	0.59 (0.30)	46.0%	0.91
UK Biobank EUR	Red blood cell count	ENSG00000269858	EGLN2	Homology-inferred interface	0.59 (1.37)	4.4%	0.62
UK Biobank EUR	Height	ENSG00000095752	IL11	Monomer-buried	0.59 (0.37)	40.9%	0.87
All of Us EUR	Height	ENSG00000140470	ADAMTS17	Coil	0.59 (0.14)	57.2%	1
UK Biobank EUR	Forced expiratory volume in 1 s (FEV1)	ENSG00000101266	CSNK2A1	Homology-inferred interface	0.59 (0.55)	30.6%	0.77
UK Biobank EUR	Forced expiratory volume in 1 s (FEV1)	ENSG00000197859	ADAMTSL2	β-sheet	0.58 (0.63)	20.8%	0.75
UK Biobank EUR	Systolic blood pressure	ENSG00000066827	ZFAT	Most disordered	0.58 (0.40)	34.2%	0.85
UK Biobank EUR	Serum calcium	ENSG00000036828	CASR	Coil	0.58 (0.08)	63.0%	1
UK Biobank EUR	Body mass index	ENSG00000196557	CACNA1H	Coil	0.58 (0.30)	66.6%	0.92
UK Biobank EUR	Height	ENSG00000119699	TGFB3	PIONEER (High)	0.58 (4.39)	1.3%	0.54
All of Us EUR	Mean corpuscular volume	ENSG00000244734	HBB	Hydrogen bond (interchain)	0.58 (0.19)	48.2%	0.99
UK Biobank EUR	Insulin-like growth factor 1	ENSG00000118702	GHRH	Coil	0.58 (0.20)	87.5%	0.98
UK Biobank EUR	Insulin-like growth factor 1	ENSG00000140443	IGF1R	β-sheet	0.58 (0.56)	10.1%	0.77
UK Biobank EUR	Height	ENSG00000108582	CPD	Coil	0.58 (0.23)	66.5%	0.97
UK Biobank EUR	Alanine aminotransferase	ENSG00000073734	ABCB11	Large volume-changing	0.58 (2.52)	3.6%	0.57
UK Biobank EUR	Insulin-like growth factor 1	ENSG00000162009	SSTR5	Hydrophobicity-disrupting	0.58 (1.16)	8.7%	0.64
UK Biobank EUR	Height	ENSG00000272333	KMT2B	Coil	0.57 (0.16)	89.9%	1
All of Us EUR	Height	ENSG00000157766	ACAN	Coil	0.57 (0.25)	82.8%	0.96
UK Biobank EUR	Glycated hemoglobin (HbA1c)	ENSG00000112077	RHAG	Coil	0.57 (0.20)	30.9%	0.99
All of Us EUR	Height	ENSG00000121005	CRISPLD1	Most disordered	0.57 (0.63)	14.1%	0.75
UK Biobank EUR	Height	ENSG00000123505	AMD1	Charge-reversing	0.57 (4.74)	0.8%	0.54
UK Biobank EUR	Glycated hemoglobin (HbA1c)	ENSG00000156515	HK1	α-helix	0.56 (0.20)	45.4%	0.99
All of Us EUR	Weight	ENSG00000188039	NWD1	β-sheet	0.56 (1.65)	17.9%	0.6
UK Biobank EUR	Platelet count	ENSG00000111252	SH2B3	α-helix	0.56 (0.24)	12.3%	0.97
UK Biobank EUR	Alanine aminotransferase	ENSG00000025434	NR1H3	Homology-inferred interface	0.56 (0.59)	24.0%	0.77
UK Biobank EUR	Red blood cell count	ENSG00000269858	EGLN2	Coil	0.56 (0.16)	64.5%	1
UK Biobank EUR	Platelet count	ENSG00000125910	S1PR4	Transmembrane	0.56 (1.20)	25.7%	0.64
UK Biobank EUR	Glycated hemoglobin (HbA1c)	ENSG00000156515	HK1	Most disordered	0.56 (0.41)	20.6%	0.86
UK Biobank EUR	Height	ENSG00000272333	KMT2B	Charge-reversing	0.56 (6.25)	2.2%	0.53
UK Biobank EUR	Height	ENSG00000088826	SMOX	β-sheet	0.56 (0.40)	23.1%	0.87
UK Biobank EUR	LDL cholesterol	ENSG00000130203	APOE	α-helix	0.55 (0.16)	74.6%	1
UK Biobank EUR	Glycated hemoglobin (HbA1c)	ENSG00000142002	DPP9	Non-bonded interaction (interchain)	0.55 (1.78)	9.7%	0.6
All of Us EUR	Mean corpuscular volume	ENSG00000244734	HBB	Large volume-changing	0.55 (0.90)	4.1%	0.69
All of Us AMR	Alkaline phosphatase	ENSG00000162551	ALPL	PIONEER (Medium)	0.55 (0.14)	29.0%	1
All of Us EUR	Blood glucose	ENSG00000164756	SLC30A8	PIONEER (Medium)	0.55 (0.51)	34.8%	0.81
UK Biobank EUR	Glycated hemoglobin (HbA1c)	ENSG00000164756	SLC30A8	PDB-supported interface	0.55 (0.61)	12.6%	0.77
All of Us EUR	Height	ENSG00000121005	CRISPLD1	Coil	0.54 (0.29)	43.9%	0.94
UK Biobank EUR	Platelet count	ENSG00000169704	GP9	PIONEER (Medium)	0.54 (0.18)	19.2%	1
UK Biobank EUR	Glycated hemoglobin (HbA1c)	ENSG00000133805	AMPD3	α-helix	0.54 (0.30)	39.7%	0.94
UK Biobank EUR	Forced expiratory volume in 1 s (FEV1)	ENSG00000159899	NPR2	Coil	0.54 (0.44)	52.9%	0.85
UK Biobank EUR	LDL cholesterol	ENSG00000141505	ASGR1	Non-bonded interaction (interchain)	0.54 (3.45)	2.5%	0.55
UK Biobank EUR	Red blood cell count	ENSG00000122729	ACO1	Coil	0.54 (0.31)	34.4%	0.94
UK Biobank EUR	Red blood cell count	ENSG00000164062	APEH	Large volume-changing	0.54 (0.50)	13.5%	0.82
All of Us AMR	Mean corpuscular hemoglobin concentration	ENSG00000244734	HBB	PIONEER (Medium)	0.53 (0.62)	4.1%	0.77
All of Us EUR	Alkaline phosphatase	ENSG00000125633	CCDC93	α-helix	0.53 (0.51)	47.6%	0.82
All of Us EUR	Alkaline phosphatase	ENSG00000162551	ALPL	PIONEER (Medium)	0.53 (0.06)	26.5%	1
UK Biobank EUR	Height	ENSG00000140443	IGF1R	Hydrogen bond (interchain)	0.53 (0.67)	8.1%	0.76
All of Us EUR	Mean corpuscular volume	ENSG00000244734	HBB	PIONEER (Medium)	0.53 (0.34)	19.8%	0.91
All of Us EUR	Mean corpuscular hemoglobin concentration	ENSG00000104783	KCNN4	Coil	0.53 (0.63)	23.2%	0.77
UK Biobank EUR	Insulin-like growth factor 1	ENSG00000106128	GHRHR	Coil	0.53 (0.22)	49.8%	0.98
All of Us EUR	Body mass index	ENSG00000166603	MC4R	Coil	0.53 (0.32)	40.9%	0.93
All of Us EUR	Height	ENSG00000162733	DDR2	Coil	0.53 (0.33)	67.1%	0.93
UK Biobank EUR	Platelet count	ENSG00000171552	BCL2L1	Salt bridge	0.52 (0.38)	26.4%	0.9
UK Biobank EUR	Height	ENSG00000179295	PTPN11	Coil	0.52 (0.14)	65.9%	1
UK Biobank EUR	Forced expiratory volume in 1 s (FEV1)	ENSG00000142208	AKT1	Hydrogen bond (intrachain)	0.51 (0.56)	38.6%	0.81
All of Us AFR	Alanine aminotransferase	ENSG00000167701	GPT	Large volume-changing	0.51 (0.35)	4.3%	0.92
UK Biobank EUR	Glycated hemoglobin (HbA1c)	ENSG00000070182	SPTB	Salt bridge	0.51 (1.56)	5.8%	0.62
UK Biobank EUR	Serum calcium	ENSG00000036828	CASR	Most disordered	0.51 (0.14)	25.2%	1
All of Us AMR	Mean corpuscular volume	ENSG00000206172	HBA1	Monomer-buried	0.51 (0.76)	15.2%	0.74
All of Us AMR	Mean corpuscular volume	ENSG00000244734	HBB	Monomer-buried	0.51 (0.41)	13.7%	0.89
UK Biobank EUR	Platelet count	ENSG00000005961	ITGA2B	Most disordered	0.51 (0.19)	20.5%	1
UK Biobank EUR	Height	ENSG00000168763	CNNM3	Large volume-changing	0.50 (1.12)	9.4%	0.67
UK Biobank EUR	Insulin-like growth factor 1	ENSG00000136011	STAB2	Salt bridge	0.50 (16.02)	0.5%	0.51
UK Biobank EUR	Insulin-like growth factor 1	ENSG00000121853	GHSR	Most disordered	0.50 (1.57)	9.3%	0.62
All of Us EUR	Weight	ENSG00000166603	MC4R	Coil	0.50 (0.26)	40.9%	0.97
UK Biobank EUR	Platelet count	ENSG00000096968	JAK2	Charge-reversing	0.50 (0.40)	1.8%	0.89
UK Biobank EUR	Height	ENSG00000166509	CLEC3A	Hydrophobicity-disrupting	0.50 (1.82)	3.7%	0.61
All of Us EUR	Weight	ENSG00000166603	MC4R	Hydrogen bond (interchain)	0.50 (1.94)	3.7%	0.6
UK Biobank EUR	Insulin-like growth factor 1	ENSG00000140443	IGF1R	Coil	0.50 (0.11)	83.7%	1
UK Biobank EUR	Mean time to correctly identify matches	ENSG00000142698	C1orf94	Hydrophobicity-disrupting	0.50 (2.06)	7.0%	0.6
All of Us EUR	Body mass index	ENSG00000188039	NWD1	Hydrophobicity-disrupting	0.50 (1.52)	15.5%	0.63
UK Biobank EUR	Height	ENSG00000140443	IGF1R	Coil	0.50 (0.12)	83.4%	1
UK Biobank EUR	Glycated hemoglobin (HbA1c)	ENSG00000029534	ANK1	Charge-reversing	0.49 (3.88)	2.8%	0.55
UK Biobank EUR	Height	ENSG00000134013	LOXL2	Coil	0.49 (0.20)	76.5%	0.99
UK Biobank EUR	Red blood cell count	ENSG00000188536	HBA2	Most disordered	0.49 (0.74)	7.8%	0.75
UK Biobank EUR	Height	ENSG00000146197	SCUBE3	Most disordered	0.49 (0.17)	33.2%	1
UK Biobank EUR	Forced expiratory volume in 1 s (FEV1)	ENSG00000142208	AKT1	Salt bridge	0.49 (1.69)	12.7%	0.62
UK Biobank EUR	Height	ENSG00000138336	TET1	Coil	0.49 (0.13)	91.7%	1
UK Biobank EUR	Serum calcium	ENSG00000158158	CNNM4	Transmembrane	0.49 (0.74)	15.8%	0.75
UK Biobank EUR	Height	ENSG00000105810	CDK6	Coil	0.49 (0.22)	62.8%	0.99
UK Biobank EUR	Platelet count	ENSG00000165702	GFI1B	PIONEER (High)	0.49 (0.15)	26.1%	1
UK Biobank EUR	Height	ENSG00000095752	IL11	Coil	0.49 (0.45)	36.9%	0.87
UK Biobank EUR	Red blood cell count	ENSG00000164062	APEH	Coil	0.48 (0.14)	72.5%	1
UK Biobank EUR	Height	ENSG00000149948	HMGA2	Large volume-changing	0.48 (0.67)	8.5%	0.78
All of Us EUR	Mean corpuscular volume	ENSG00000115524	SF3B1	Monomer-buried	0.48 (0.70)	10.9%	0.77
UK Biobank EUR	LDL cholesterol	ENSG00000165029	ABCA1	Hydrophobicity-disrupting	0.48 (1.32)	6.8%	0.65
UK Biobank EUR	Height	ENSG00000171812	COL8A2	Coil	0.48 (0.15)	93.0%	1
All of Us EUR	Height	ENSG00000179455	MKRN3	Coil	0.48 (0.28)	78.3%	0.97
UK Biobank EUR	LDL cholesterol	ENSG00000113161	HMGCR	Coil	0.47 (0.39)	45.3%	0.91
All of Us AMR	Mean corpuscular volume	ENSG00000206172	HBA1	PIONEER (Medium)	0.47 (0.23)	75.6%	0.99
All of Us EUR	Height	ENSG00000179295	PTPN11	PDB-supported interface	0.47 (0.32)	38.0%	0.95
UK Biobank EUR	Platelet count	ENSG00000169704	GP9	Large volume-changing	0.47 (0.68)	2.0%	0.78
UK Biobank EUR	Serum calcium	ENSG00000163631	ALB	Salt bridge	0.47 (0.16)	34.8%	1
UK Biobank EUR	Insulin-like growth factor 1	ENSG00000167779	IGFBP6	Coil	0.47 (0.26)	83.3%	0.98
All of Us EUR	Serum creatinine	ENSG00000134873	CLDN10	Coil	0.47 (0.34)	51.9%	0.94
UK Biobank EUR	Height	ENSG00000156140	ADAMTS3	Most disordered	0.47 (0.39)	29.8%	0.91
UK Biobank EUR	Red blood cell count	ENSG00000163050	COQ8A	Most disordered	0.47 (0.39)	25.5%	0.92
UK Biobank EUR	LDL cholesterol	ENSG00000132855	ANGPTL3	Coil	0.47 (0.18)	50.9%	1
UK Biobank EUR	Forced expiratory volume in 1 s (FEV1)	ENSG00000166033	HTRA1	Monomer-buried	0.47 (1.06)	13.9%	0.69
All of Us EUR	Platelet count	ENSG00000101162	TUBB1	Most disordered	0.47 (0.26)	27.9%	0.98
All of Us AFR	Height	ENSG00000068078	FGFR3	Homology-inferred interface	0.47 (0.44)	17.2%	0.89
All of Us AFR	Mean corpuscular hemoglobin concentration	ENSG00000257591	ZNF625	Large volume-changing	0.47 (1.44)	10.7%	0.64
UK Biobank EUR	Red blood cell count	ENSG00000164062	APEH	Most disordered	0.46 (0.43)	17.3%	0.89
UK Biobank EUR	Platelet count	ENSG00000100345	MYH9	α-helix	0.46 (0.21)	74.4%	0.99
All of Us EUR	Height	ENSG00000166509	CLEC3A	Most disordered	0.46 (1.29)	11.9%	0.66
UK Biobank EUR	Red blood cell count	ENSG00000163050	COQ8A	Coil	0.46 (0.22)	62.4%	0.99
UK Biobank EUR	Insulin-like growth factor 1	ENSG00000010327	STAB1	Most disordered	0.46 (0.85)	20.8%	0.74
UK Biobank EUR	Height	ENSG00000162733	DDR2	Non-bonded interaction (interchain)	0.45 (0.72)	8.7%	0.77
UK Biobank EUR	Height	ENSG00000140470	ADAMTS17	Hydrophobicity-disrupting	0.45 (0.93)	5.4%	0.72
UK Biobank EUR	Body mass index	ENSG00000166603	MC4R	Coil	0.45 (0.15)	54.0%	1
UK Biobank EUR	Red blood cell count	ENSG00000198569	SLC34A3	Coil	0.45 (0.57)	36.2%	0.83
UK Biobank EUR	Platelet count	ENSG00000205436	EXOC3L4	α-helix	0.45 (0.29)	50.4%	0.97
UK Biobank EUR	Height	ENSG00000166326	TRIM44	PIONEER (Medium)	0.45 (0.90)	12.9%	0.73
UK Biobank EUR	Systolic blood pressure	ENSG00000182511	FES	β-sheet	0.45 (2.11)	4.0%	0.6
UK Biobank EUR	Insulin-like growth factor 1	ENSG00000112541	PDE10A	Coil	0.45 (0.52)	44.3%	0.86
All of Us EUR	Red blood cell count	ENSG00000161547	SRSF2	Hydrogen bond (intrachain)	0.45 (2.88)	2.1%	0.58
All of Us AMR	Platelet count	ENSG00000240849	PEDS1	Coil	0.45 (0.52)	36.5%	0.86
UK Biobank EUR	Platelet count	ENSG00000165702	GFI1B	Coil	0.45 (0.08)	73.2%	1
All of Us EUR	Height	ENSG00000166509	CLEC3A	Coil	0.45 (0.52)	33.9%	0.86
UK Biobank EUR	Glycated hemoglobin (HbA1c)	ENSG00000156515	HK1	Salt bridge	0.45 (0.40)	19.2%	0.92
UK Biobank EUR	Height	ENSG00000169231	THBS3	Coil	0.45 (0.13)	71.3%	1
UK Biobank EUR	LDL cholesterol	ENSG00000015520	NPC1L1	Coil	0.45 (0.17)	59.5%	1
UK Biobank EUR	Systolic blood pressure	ENSG00000182511	FES	Hydrophobicity-disrupting	0.44 (0.63)	15.7%	0.81
UK Biobank EUR	Insulin-like growth factor 1	ENSG00000167779	IGFBP6	Most disordered	0.44 (0.64)	30.6%	0.81
UK Biobank EUR	Height	ENSG00000070501	POLB	PDB-supported interface	0.44 (0.90)	14.6%	0.73
UK Biobank EUR	Glycated hemoglobin (HbA1c)	ENSG00000142002	DPP9	Salt bridge	0.44 (0.82)	22.0%	0.75
UK Biobank EUR	Height	ENSG00000103335	PIEZO1	Large volume-changing	0.44 (1.53)	4.9%	0.64
All of Us EUR	Height	ENSG00000171812	COL8A2	Coil	0.44 (0.20)	92.4%	1
UK Biobank EUR	Insulin-like growth factor 1	ENSG00000164631	ZNF12	Coil	0.44 (0.18)	84.0%	1
UK Biobank EUR	Red blood cell count	ENSG00000025708	TYMP	Non-bonded interaction (interchain)	0.44 (3.25)	4.5%	0.57
UK Biobank EUR	Platelet count	ENSG00000066827	ZFAT	Salt bridge	0.44 (2.45)	4.0%	0.59
UK Biobank EUR	Red blood cell count	ENSG00000133742	CA1	Coil	0.43 (0.42)	38.4%	0.91
All of Us AMR	Height	ENSG00000066827	ZFAT	Hydrogen bond (intrachain)	0.43 (2.09)	6.1%	0.61
UK Biobank EUR	Red blood cell count	ENSG00000198369	SPRED2	Large volume-changing	0.43 (1.86)	8.0%	0.62
UK Biobank EUR	Height	ENSG00000103335	PIEZO1	Coil	0.43 (0.21)	48.6%	1
UK Biobank EUR	Insulin-like growth factor 1	ENSG00000178252	WDR6	Hydrophobicity-disrupting	0.43 (0.42)	18.7%	0.91
UK Biobank EUR	Platelet count	ENSG00000111252	SH2B3	Large volume-changing	0.43 (0.25)	8.8%	0.99
UK Biobank EUR	Height	ENSG00000156140	ADAMTS3	Coil	0.43 (0.21)	69.6%	1
All of Us EUR	Platelet count	ENSG00000115524	SF3B1	Monomer-buried	0.42 (1.08)	12.5%	0.7
UK Biobank EUR	Height	ENSG00000166509	CLEC3A	Coil	0.42 (0.30)	40.0%	0.97
All of Us EUR	Height	ENSG00000182218	HHIPL1	β-sheet	0.42 (0.92)	19.1%	0.73
UK Biobank EUR	Glycated hemoglobin (HbA1c)	ENSG00000112077	RHAG	PIONEER (High)	0.42 (0.94)	2.8%	0.73
UK Biobank EUR	Red blood cell count	ENSG00000143627	PKLR	Hydrophobicity-disrupting	0.42 (0.42)	18.5%	0.92
All of Us EUR	Platelet count	ENSG00000117400	MPL	β-sheet	0.42 (0.26)	36.4%	0.99
UK Biobank EUR	Heel bone mineral density (T-score)	ENSG00000143554	SLC27A3	β-sheet	0.42 (1.10)	15.4%	0.7
UK Biobank EUR	Forced expiratory volume in 1 s (FEV1)	ENSG00000142208	AKT1	Coil	0.42 (0.46)	79.3%	0.9
UK Biobank EUR	Height	ENSG00000168763	CNNM3	Coil	0.42 (0.30)	50.5%	0.98
UK Biobank EUR	Glycated hemoglobin (HbA1c)	ENSG00000165029	ABCA1	Transmembrane	0.41 (1.00)	10.7%	0.72
UK Biobank EUR	LDL cholesterol	ENSG00000113161	HMGCR	Most disordered	0.41 (0.54)	32.4%	0.86
UK Biobank EUR	Height	ENSG00000115318	LOXL3	Coil	0.41 (0.28)	69.8%	0.98
UK Biobank EUR	Glycated hemoglobin (HbA1c)	ENSG00000165029	ABCA1	Most disordered	0.41 (0.42)	27.1%	0.92
All of Us EUR	Height	ENSG00000179455	MKRN3	α-helix	0.41 (1.26)	14.3%	0.68
UK Biobank EUR	Platelet count	ENSG00000005961	ITGA2B	β-sheet	0.40 (0.12)	37.3%	1
UK Biobank EUR	Height	ENSG00000159899	NPR2	α-helix	0.40 (0.13)	28.6%	1
UK Biobank EUR	Height	ENSG00000139044	B4GALNT3	Coil	0.40 (0.15)	71.1%	1
UK Biobank EUR	Red blood cell count	ENSG00000198369	SPRED2	Most disordered	0.40 (0.36)	48.6%	0.95
All of Us AMR	Alkaline phosphatase	ENSG00000162551	ALPL	Non-bonded interaction (interchain)	0.40 (0.23)	10.1%	0.99
All of Us EUR	Height	ENSG00000121005	CRISPLD1	β-sheet	0.40 (0.33)	33.4%	0.97
All of Us EUR	Weight	ENSG00000188039	NWD1	Hydrophobicity-disrupting	0.40 (1.62)	15.5%	0.65
UK Biobank EUR	Glycated hemoglobin (HbA1c)	ENSG00000142002	DPP9	Coil	0.39 (0.30)	59.4%	0.98
All of Us AFR	Body mass index	ENSG00000166603	MC4R	Coil	0.39 (0.41)	47.2%	0.93
All of Us EUR	Platelet count	ENSG00000169704	GP9	PIONEER (Medium)	0.39 (0.32)	32.1%	0.97
UK Biobank EUR	Platelet count	ENSG00000096968	JAK2	Large volume-changing	0.38 (0.26)	3.3%	0.99
UK Biobank EUR	Height	ENSG00000101347	SAMHD1	β-sheet	0.38 (0.58)	24.0%	0.86
UK Biobank EUR	LDL cholesterol	ENSG00000015520	NPC1L1	Disulfide bond	0.38 (2.73)	1.4%	0.59
UK Biobank EUR	Height	ENSG00000068078	FGFR3	Charge-reversing	0.38 (0.36)	13.0%	0.96
UK Biobank EUR	Glycated hemoglobin (HbA1c)	ENSG00000164756	SLC30A8	Coil	0.38 (0.18)	55.5%	1
All of Us EUR	Weight	ENSG00000187720	THSD4	β-sheet	0.38 (1.60)	16.2%	0.65
UK Biobank EUR	Height	ENSG00000101557	USP14	α-helix	0.38 (1.20)	20.2%	0.7
UK Biobank EUR	Height	ENSG00000103335	PIEZO1	Most disordered	0.38 (0.36)	20.0%	0.96
UK Biobank EUR	Glycated hemoglobin (HbA1c)	ENSG00000004939	SLC4A1	Most disordered	0.38 (0.65)	14.9%	0.83
UK Biobank EUR	Birth weight	ENSG00000140443	IGF1R	Most disordered	0.37 (0.32)	35.8%	0.97
UK Biobank EUR	Platelet count	ENSG00000130164	LDLR	Most disordered	0.37 (1.47)	16.5%	0.66
UK Biobank EUR	Height	ENSG00000196739	COL27A1	β-sheet	0.37 (1.72)	8.1%	0.64
All of Us EUR	Platelet count	ENSG00000117400	MPL	Charge-reversing	0.37 (1.52)	3.9%	0.66
All of Us EUR	Platelet count	ENSG00000117400	MPL	Most disordered	0.37 (0.43)	17.1%	0.93
UK Biobank EUR	Height	ENSG00000123505	AMD1	Coil	0.37 (0.22)	45.2%	1
UK Biobank EUR	Height	ENSG00000156140	ADAMTS3	Hydrophobicity-disrupting	0.37 (0.59)	20.0%	0.86
UK Biobank EUR	Platelet count	ENSG00000141458	NPC1	PDB-supported interface	0.37 (3.74)	4.4%	0.57
All of Us EUR	Alkaline phosphatase	ENSG00000134109	EDEM1	Coil	0.37 (0.33)	75.7%	0.97
UK Biobank EUR	Red blood cell count	ENSG00000143627	PKLR	α-helix	0.37 (0.32)	25.3%	0.98
UK Biobank EUR	Glycated hemoglobin (HbA1c)	ENSG00000165029	ABCA1	Coil	0.37 (0.34)	39.4%	0.97
UK Biobank EUR	Glycated hemoglobin (HbA1c)	ENSG00000004939	SLC4A1	Coil	0.37 (0.25)	53.2%	0.99
UK Biobank EUR	Platelet count	ENSG00000241839	PLEKHO2	Most disordered	0.37 (0.93)	14.1%	0.75
UK Biobank EUR	Platelet count	ENSG00000101162	TUBB1	β-sheet	0.36 (0.13)	14.4%	1
UK Biobank EUR	Platelet count	ENSG00000066827	ZFAT	Most disordered	0.36 (0.40)	34.3%	0.94
UK Biobank EUR	Red blood cell count	ENSG00000164362	TERT	Coil	0.36 (0.13)	58.1%	1
UK Biobank EUR	Systolic blood pressure	ENSG00000182511	FES	Most disordered	0.36 (0.57)	16.9%	0.87
UK Biobank EUR	Height	ENSG00000070501	POLB	Charge-reversing	0.36 (0.80)	14.3%	0.79
All of Us AMR	Mean corpuscular hemoglobin concentration	ENSG00000244734	HBB	Homology-inferred interface	0.36 (0.38)	6.5%	0.96
UK Biobank EUR	Platelet count	ENSG00000099331	MYO9B	Hydrophobicity-disrupting	0.36 (1.04)	10.5%	0.73
UK Biobank EUR	Height	ENSG00000174233	ADCY6	Transmembrane	0.36 (0.88)	13.7%	0.77
All of Us AMR	Platelet count	ENSG00000169704	GP9	α-helix	0.36 (0.63)	26.0%	0.85
All of Us EUR	Height	ENSG00000103335	PIEZO1	Most disordered	0.36 (0.65)	23.1%	0.84
UK Biobank EUR	Height	ENSG00000183876	ARSI	Charge-reversing	0.36 (1.43)	8.2%	0.67
All of Us EUR	Platelet count	ENSG00000111252	SH2B3	Large volume-changing	0.36 (0.56)	13.8%	0.88
All of Us EUR	Weight	ENSG00000188039	NWD1	α-helix	0.35 (0.70)	41.1%	0.82
All of Us EUR	Height	ENSG00000197859	ADAMTSL2	Most disordered	0.35 (0.68)	23.7%	0.83
UK Biobank EUR	Height	ENSG00000166033	HTRA1	Coil	0.35 (0.16)	45.8%	1
UK Biobank EUR	Height	ENSG00000174233	ADCY6	Most disordered	0.35 (0.46)	25.4%	0.92
UK Biobank EUR	Insulin-like growth factor 1	ENSG00000140829	DHX38	Coil	0.35 (0.29)	83.7%	0.99
All of Us EUR	Weight	ENSG00000066827	ZFAT	Most disordered	0.35 (0.58)	28.7%	0.87
All of Us AFR	Mean corpuscular volume	ENSG00000206172	HBA1	Most disordered	0.35 (0.46)	23.1%	0.92
UK Biobank EUR	Height	ENSG00000101557	USP14	Hydrophobicity-disrupting	0.35 (1.34)	16.3%	0.69
UK Biobank EUR	Height	ENSG00000049192	ADAMTS6	Most disordered	0.35 (0.57)	14.1%	0.87
UK Biobank EUR	Height	ENSG00000166326	TRIM44	Coil	0.34 (0.49)	32.0%	0.91
UK Biobank EUR	Height	ENSG00000159899	NPR2	Most disordered	0.34 (0.19)	14.0%	1
UK Biobank EUR	Serum calcium	ENSG00000158158	CNNM4	Charge-reversing	0.34 (1.90)	5.5%	0.64
All of Us AMR	Platelet count	ENSG00000169704	GP9	Transmembrane	0.34 (0.69)	19.8%	0.83
All of Us EUR	Alkaline phosphatase	ENSG00000112293	GPLD1	Most disordered	0.34 (0.11)	34.1%	1
UK Biobank EUR	Glycated hemoglobin (HbA1c)	ENSG00000164756	SLC30A8	Most disordered	0.33 (0.22)	42.3%	1
All of Us EUR	Height	ENSG00000162733	DDR2	α-helix	0.33 (1.89)	8.9%	0.64
UK Biobank EUR	Height	ENSG00000073792	IGF2BP2	Coil	0.33 (0.15)	73.7%	1
UK Biobank EUR	Forced expiratory volume in 1 s (FEV1)	ENSG00000159899	NPR2	α-helix	0.32 (0.66)	28.5%	0.85
UK Biobank EUR	Glycated hemoglobin (HbA1c)	ENSG00000164062	APEH	Coil	0.32 (0.11)	72.7%	1
UK Biobank EUR	Platelet count	ENSG00000096968	JAK2	Salt bridge	0.32 (0.10)	12.4%	1
UK Biobank EUR	Height	ENSG00000149257	SERPINH1	Charge-reversing	0.32 (2.22)	3.1%	0.62
UK Biobank EUR	Glycated hemoglobin (HbA1c)	ENSG00000206172	HBA1	PIONEER (Medium)	0.32 (0.43)	21.7%	0.94
UK Biobank EUR	Red blood cell count	ENSG00000141458	NPC1	Coil	0.32 (0.23)	42.3%	1
UK Biobank EUR	Height	ENSG00000163501	IHH	Most disordered	0.31 (0.32)	10.3%	0.99
UK Biobank EUR	Systolic blood pressure	ENSG00000175206	NPPA	Most disordered	0.31 (1.02)	19.4%	0.75
UK Biobank EUR	Red blood cell count	ENSG00000027644	INSRR	Most disordered	0.31 (1.04)	17.6%	0.75
UK Biobank EUR	Height	ENSG00000136859	ANGPTL2	β-sheet	0.30 (0.23)	24.0%	1
UK Biobank EUR	Insulin-like growth factor 1	ENSG00000121853	GHSR	Coil	0.30 (0.61)	25.0%	0.87
All of Us EUR	Height	ENSG00000196739	COL27A1	Hydrophobicity-disrupting	0.30 (1.64)	8.9%	0.67
UK Biobank EUR	Height	ENSG00000123505	AMD1	PIONEER (Medium)	0.30 (0.37)	20.2%	0.97
All of Us EUR	Platelet count	ENSG00000169704	GP9	α-helix	0.30 (0.35)	28.6%	0.98
All of Us EUR	Height	ENSG00000197859	ADAMTSL2	α-helix	0.30 (3.02)	4.4%	0.59
UK Biobank EUR	Height	ENSG00000073792	IGF2BP2	Charge-reversing	0.30 (1.81)	2.6%	0.65
UK Biobank EUR	LDL cholesterol	ENSG00000132855	ANGPTL3	α-helix	0.29 (0.32)	19.7%	0.99
UK Biobank EUR	Systolic blood pressure	ENSG00000149761	NUDT22	Salt bridge	0.29 (2.95)	5.3%	0.59
All of Us AMR	Alanine aminotransferase	ENSG00000167701	GPT	Most disordered	0.29 (0.12)	23.4%	1
All of Us EUR	Height	ENSG00000113739	STC2	α-helix	0.29 (0.43)	28.5%	0.95
All of Us AMR	Platelet count	ENSG00000165702	GFI1B	PIONEER (High)	0.29 (1.05)	15.5%	0.75
UK Biobank EUR	Height	ENSG00000105810	CDK6	PDB-supported interface	0.29 (0.43)	26.5%	0.95
UK Biobank EUR	Height	ENSG00000105810	CDK6	Homology-inferred interface	0.29 (0.43)	24.1%	0.95
All of Us EUR	Height	ENSG00000066827	ZFAT	Coil	0.29 (0.08)	81.6%	1
All of Us EUR	Alkaline phosphatase	ENSG00000162551	ALPL	Most disordered	0.29 (0.06)	17.5%	1
UK Biobank EUR	Height	ENSG00000149257	SERPINH1	Coil	0.29 (0.18)	62.5%	1
All of Us AMR	Height	ENSG00000140470	ADAMTS17	Hydrophobicity-disrupting	0.29 (0.93)	7.4%	0.78
All of Us EUR	Red blood cell count	ENSG00000122729	ACO1	Monomer-buried	0.29 (0.68)	45.8%	0.85
UK Biobank EUR	Height	ENSG00000105810	CDK6	PIONEER (Medium)	0.28 (0.29)	42.1%	0.99
UK Biobank EUR	Height	ENSG00000174233	ADCY6	Hydrophobicity-disrupting	0.28 (0.49)	24.5%	0.93
UK Biobank EUR	Forced expiratory volume in 1 s (FEV1)	ENSG00000101266	CSNK2A1	Most disordered	0.28 (0.61)	22.9%	0.88
UK Biobank EUR	LDL cholesterol	ENSG00000138075	ABCG5	Coil	0.28 (0.31)	45.8%	0.99
UK Biobank EUR	LDL cholesterol	ENSG00000130203	APOE	Large volume-changing	0.28 (0.28)	28.3%	1
UK Biobank EUR	Platelet count	ENSG00000120210	INSL6	Charge-reversing	0.28 (0.45)	9.4%	0.95
All of Us AMR	Mean corpuscular hemoglobin concentration	ENSG00000244734	HBB	Monomer-buried	0.27 (0.24)	13.0%	1
All of Us EUR	Height	ENSG00000068078	FGFR3	PIONEER (Medium)	0.27 (0.97)	9.6%	0.77
UK Biobank EUR	Height	ENSG00000092201	SUPT16H	Coil	0.27 (0.37)	53.8%	0.97
UK Biobank EUR	Height	ENSG00000197859	ADAMTSL2	Charge-reversing	0.27 (0.45)	16.7%	0.95
UK Biobank EUR	Body mass index	ENSG00000166603	MC4R	Most disordered	0.27 (0.15)	43.1%	1
UK Biobank EUR	Glycated hemoglobin (HbA1c)	ENSG00000152254	G6PC2	Coil	0.27 (0.75)	22.2%	0.83
UK Biobank EUR	Platelet count	ENSG00000096968	JAK2	Homology-inferred interface	0.27 (0.19)	4.3%	1
All of Us AMR	Mean corpuscular volume	ENSG00000244734	HBB	PIONEER (Medium)	0.27 (0.64)	5.5%	0.87
UK Biobank EUR	Glycated hemoglobin (HbA1c)	ENSG00000103335	PIEZO1	Charge-reversing	0.27 (0.60)	2.6%	0.89
UK Biobank EUR	Alanine aminotransferase	ENSG00000025434	NR1H3	Coil	0.27 (0.44)	28.6%	0.95
UK Biobank EUR	Insulin-like growth factor 1	ENSG00000259384	GH1	Hydrogen bond (interchain)	0.27 (0.69)	7.2%	0.86
UK Biobank EUR	Height	ENSG00000198756	COLGALT2	Coil	0.26 (0.29)	59.0%	0.99
UK Biobank EUR	Red blood cell count	ENSG00000244734	HBB	Hydrophobicity-disrupting	0.26 (2.34)	1.5%	0.62
UK Biobank EUR	Platelet count	ENSG00000164362	TERT	Coil	0.26 (0.36)	58.1%	0.98
UK Biobank EUR	Insulin-like growth factor 1	ENSG00000118702	GHRH	Most disordered	0.26 (0.27)	53.5%	1
UK Biobank EUR	Insulin-like growth factor 1	ENSG00000038945	MSR1	α-helix	0.25 (0.57)	24.6%	0.91
UK Biobank EUR	Serum calcium	ENSG00000036828	CASR	Hydrogen bond (interchain)	0.25 (0.37)	4.0%	0.98
All of Us AMR	Alkaline phosphatase	ENSG00000112293	GPLD1	Charge-reversing	0.25 (0.67)	3.4%	0.87
All of Us EUR	Weight	ENSG00000066827	ZFAT	Coil	0.25 (0.20)	81.6%	1
UK Biobank EUR	Platelet count	ENSG00000096968	JAK2	α-helix	0.25 (0.06)	30.1%	1
All of Us EUR	Blood glucose	ENSG00000106633	GCK	Most disordered	0.25 (0.29)	29.6%	1
UK Biobank EUR	Height	ENSG00000105810	CDK6	Non-bonded interaction (interchain)	0.25 (0.60)	18.3%	0.9
UK Biobank EUR	Alanine aminotransferase	ENSG00000073734	ABCB11	Most disordered	0.25 (0.51)	18.8%	0.93
UK Biobank EUR	Forced expiratory volume in 1 s (FEV1)	ENSG00000166033	HTRA1	α-helix	0.25 (0.85)	15.1%	0.81
UK Biobank EUR	Glycated hemoglobin (HbA1c)	ENSG00000106633	GCK	Homology-inferred interface	0.25 (0.66)	1.0%	0.87
UK Biobank EUR	Alanine aminotransferase	ENSG00000005471	ABCB4	Most disordered	0.25 (0.43)	15.5%	0.96
UK Biobank EUR	Glycated hemoglobin (HbA1c)	ENSG00000106633	GCK	Most disordered	0.25 (0.07)	44.7%	1
All of Us EUR	Height	ENSG00000182218	HHIPL1	Most disordered	0.24 (0.98)	12.1%	0.78
All of Us AMR	Mean corpuscular hemoglobin concentration	ENSG00000244734	HBB	Most disordered	0.24 (0.55)	3.3%	0.92
All of Us EUR	Hemoglobin	ENSG00000161547	SRSF2	Monomer-buried	0.24 (1.31)	3.2%	0.72
UK Biobank EUR	Height	ENSG00000259384	GH1	Most disordered	0.24 (0.24)	26.3%	1
All of Us EUR	Height	ENSG00000171812	COL8A2	Most disordered	0.24 (0.45)	25.7%	0.95
All of Us AFR	LDL cholesterol	ENSG00000130164	LDLR	Most disordered	0.24 (0.22)	21.1%	1
UK Biobank EUR	Glycated hemoglobin (HbA1c)	ENSG00000142002	DPP9	Hydrogen bond (interchain)	0.23 (4.70)	3.1%	0.56
UK Biobank EUR	LDL cholesterol	ENSG00000138075	ABCG5	Non-bonded interaction (interchain)	0.23 (1.46)	8.6%	0.7
UK Biobank EUR	LDL cholesterol	ENSG00000213996	TM6SF2	Most disordered	0.23 (1.49)	5.7%	0.7
UK Biobank EUR	Height	ENSG00000272333	KMT2B	Most disordered	0.23 (0.75)	18.6%	0.85
UK Biobank EUR	Platelet count	ENSG00000204420	MPIG6B	Coil	0.23 (0.29)	76.7%	1
UK Biobank EUR	Alanine aminotransferase	ENSG00000025434	NR1H3	Monomer-buried	0.23 (0.53)	22.7%	0.93
All of Us EUR	Height	ENSG00000136859	ANGPTL2	β-sheet	0.23 (0.52)	23.4%	0.93
UK Biobank EUR	Platelet count	ENSG00000141458	NPC1	Coil	0.23 (0.47)	42.3%	0.95
All of Us AMR	Alkaline phosphatase	ENSG00000112293	GPLD1	Most disordered	0.23 (0.26)	18.2%	1
UK Biobank EUR	Height	ENSG00000162733	DDR2	Most disordered	0.23 (0.41)	14.3%	0.97
UK Biobank EUR	Insulin-like growth factor 1	ENSG00000140443	IGF1R	Large volume-changing	0.23 (0.96)	4.5%	0.79
UK Biobank EUR	Height	ENSG00000118702	GHRH	Most disordered	0.23 (0.17)	54.5%	1
UK Biobank EUR	Platelet count	ENSG00000117400	MPL	Most disordered	0.23 (0.17)	14.3%	1
UK Biobank EUR	Red blood cell count	ENSG00000081052	COL4A4	Most disordered	0.22 (0.98)	12.0%	0.78
UK Biobank EUR	LDL cholesterol	ENSG00000169174	PCSK9	PIONEER (Medium)	0.22 (0.29)	3.5%	1
All of Us AFR	Alkaline phosphatase	ENSG00000162551	ALPL	Most disordered	0.22 (0.07)	35.3%	1
All of Us EUR	Height	ENSG00000140470	ADAMTS17	Disulfide bond	0.22 (12.45)	0.1%	0.52
All of Us AMR	Diastolic blood pressure	ENSG00000107105	ELAVL2	PIONEER (Medium)	0.22 (0.97)	15.5%	0.79
UK Biobank EUR	Glycated hemoglobin (HbA1c)	ENSG00000004939	SLC4A1	Non-bonded interaction (interchain)	0.22 (0.44)	18.9%	0.96
UK Biobank EUR	Platelet count	ENSG00000090534	THPO	Most disordered	0.22 (0.19)	29.1%	1
UK Biobank EUR	Glycated hemoglobin (HbA1c)	ENSG00000213398	LCAT	PDB-supported interface	0.22 (0.30)	26.8%	1
UK Biobank EUR	Insulin-like growth factor 1	ENSG00000106128	GHRHR	Most disordered	0.22 (0.21)	42.8%	1
All of Us EUR	Platelet count	ENSG00000096968	JAK2	Most disordered	0.21 (0.12)	30.5%	1
UK Biobank EUR	Height	ENSG00000049192	ADAMTS6	Large volume-changing	0.21 (0.30)	25.1%	1
UK Biobank EUR	Insulin-like growth factor 1	ENSG00000010327	STAB1	α-helix	0.21 (1.38)	12.2%	0.72
UK Biobank EUR	Red blood cell count	ENSG00000143627	PKLR	Most disordered	0.21 (0.33)	23.2%	0.99
All of Us EUR	Platelet count	ENSG00000096968	JAK2	Hydrogen bond (interchain)	0.21 (0.38)	8.8%	0.98
UK Biobank EUR	Platelet count	ENSG00000183765	CHEK2	α-helix	0.21 (1.09)	7.9%	0.77
All of Us AMR	Platelet count	ENSG00000165702	GFI1B	Coil	0.21 (0.27)	80.3%	1
UK Biobank EUR	Serum calcium	ENSG00000162551	ALPL	Charge-reversing	0.21 (0.33)	19.9%	0.99
UK Biobank EUR	Red blood cell count	ENSG00000164362	TERT	Most disordered	0.21 (0.22)	19.2%	1
All of Us EUR	Height	ENSG00000179455	MKRN3	Most disordered	0.20 (0.57)	21.8%	0.92
All of Us EUR	Platelet count	ENSG00000096968	JAK2	α-helix	0.20 (0.17)	25.6%	1
All of Us EUR	Height	ENSG00000159899	NPR2	Most disordered	0.20 (0.41)	13.8%	0.98
All of Us EUR	Platelet count	ENSG00000096968	JAK2	Non-bonded interaction (interchain)	0.19 (0.18)	22.2%	1
UK Biobank EUR	Height	ENSG00000086991	NOX4	Most disordered	0.19 (0.37)	37.1%	0.99
All of Us EUR	Serum creatinine	ENSG00000134873	CLDN10	Most disordered	0.19 (0.41)	33.0%	0.98
UK Biobank EUR	Forced expiratory volume in 1 s (FEV1)	ENSG00000054523	KIF1B	Coil	0.19 (0.55)	63.9%	0.93
UK Biobank EUR	Height	ENSG00000012232	EXTL3	Hydrogen bond (intrachain)	0.19 (0.22)	63.0%	1
UK Biobank EUR	Platelet count	ENSG00000122194	PLG	β-sheet	0.19 (0.53)	17.6%	0.94
All of Us AMR	Mean corpuscular hemoglobin concentration	ENSG00000244734	HBB	Hydrophobicity-disrupting	0.18 (0.83)	1.6%	0.84
UK Biobank EUR	Glycated hemoglobin (HbA1c)	ENSG00000206172	HBA1	Coil	0.18 (0.75)	13.0%	0.86
UK Biobank EUR	Insulin-like growth factor 1	ENSG00000149091	DGKZ	α-helix	0.18 (1.33)	13.3%	0.73
UK Biobank EUR	Height	ENSG00000136859	ANGPTL2	Most disordered	0.18 (0.30)	13.4%	1
All of Us EUR	Height	ENSG00000136859	ANGPTL2	Most disordered	0.18 (0.81)	11.8%	0.85
UK Biobank EUR	LDL cholesterol	ENSG00000132855	ANGPTL3	Most disordered	0.18 (0.32)	20.3%	0.99
UK Biobank EUR	Height	ENSG00000162733	DDR2	Charge-reversing	0.18 (0.40)	12.2%	0.98
All of Us EUR	Platelet count	ENSG00000096968	JAK2	Coil	0.18 (0.08)	54.7%	1
UK Biobank EUR	Forced expiratory volume in 1 s (FEV1)	ENSG00000140443	IGF1R	Hydrogen bond (interchain)	0.17 (2.67)	7.9%	0.62
UK Biobank EUR	Height	ENSG00000174233	ADCY6	Coil	0.17 (0.23)	46.2%	1
UK Biobank EUR	Insulin-like growth factor 1	ENSG00000038945	MSR1	Most disordered	0.17 (0.99)	19.1%	0.8
UK Biobank EUR	Platelet count	ENSG00000096968	JAK2	Hydrogen bond (interchain)	0.17 (0.10)	8.6%	1
All of Us AMR	Mean corpuscular hemoglobin concentration	ENSG00000244734	HBB	Coil	0.16 (0.15)	21.1%	1
UK Biobank EUR	Platelet count	ENSG00000090534	THPO	Coil	0.16 (0.07)	77.8%	1
UK Biobank EUR	Platelet count	ENSG00000259207	ITGB3	Large volume-changing	0.16 (1.50)	4.3%	0.71
UK Biobank EUR	Glycated hemoglobin (HbA1c)	ENSG00000004939	SLC4A1	Hydrophobicity-disrupting	0.16 (0.93)	10.5%	0.82
UK Biobank EUR	Red blood cell count	ENSG00000084774	CAD	Coil	0.16 (0.36)	44.6%	0.99
UK Biobank EUR	LDL cholesterol	ENSG00000141505	ASGR1	Transmembrane	0.16 (3.66)	2.1%	0.59
All of Us EUR	Red blood cell count	ENSG00000161547	SRSF2	Large volume-changing	0.16 (0.46)	20.8%	0.97
UK Biobank EUR	Height	ENSG00000197859	ADAMTSL2	Most disordered	0.15 (0.35)	21.5%	0.99
UK Biobank EUR	Insulin-like growth factor 1	ENSG00000186188	FFAR4	Coil	0.15 (0.32)	42.1%	1
UK Biobank EUR	Height	ENSG00000167333	TRIM68	β-sheet	0.15 (0.61)	20.6%	0.92
UK Biobank EUR	Height	ENSG00000142002	DPP9	α-helix	0.15 (0.80)	11.7%	0.86
UK Biobank EUR	Height	ENSG00000169604	ANTXR1	Most disordered	0.14 (0.65)	25.9%	0.91
UK Biobank EUR	LDL cholesterol	ENSG00000113161	HMGCR	PDB-supported interface	0.14 (1.81)	7.6%	0.68
UK Biobank EUR	Glycated hemoglobin (HbA1c)	ENSG00000152556	PFKM	Most disordered	0.14 (0.17)	20.1%	1
UK Biobank EUR	Glycated hemoglobin (HbA1c)	ENSG00000112077	RHAG	Hydrophobicity-disrupting	0.14 (1.76)	1.1%	0.69
All of Us EUR	Height	ENSG00000066827	ZFAT	Charge-reversing	0.14 (0.33)	11.9%	1
All of Us EUR	Height	ENSG00000179295	PTPN11	β-sheet	0.13 (0.31)	29.3%	1
UK Biobank EUR	Glycated hemoglobin (HbA1c)	ENSG00000112077	RHAG	Non-bonded interaction (interchain)	0.13 (0.22)	14.2%	1
UK Biobank EUR	Insulin-like growth factor 1	ENSG00000099769	IGFALS	Most disordered	0.13 (0.06)	20.2%	1
All of Us EUR	Alkaline phosphatase	ENSG00000125633	CCDC93	Most disordered	0.13 (1.03)	16.1%	0.8
UK Biobank EUR	Platelet count	ENSG00000096968	JAK2	Coil	0.13 (0.03)	48.9%	1
UK Biobank EUR	Platelet count	ENSG00000096968	JAK2	Non-bonded interaction (interchain)	0.12 (0.06)	16.5%	1
UK Biobank EUR	Red blood cell count	ENSG00000188536	HBA2	Salt bridge	0.12 (0.58)	7.2%	0.94
All of Us EUR	Height	ENSG00000113739	STC2	PIONEER (High)	0.12 (0.50)	22.4%	0.96
UK Biobank EUR	Platelet count	ENSG00000101162	TUBB1	PIONEER (Medium)	0.12 (0.13)	6.9%	1
All of Us EUR	Mean corpuscular volume	ENSG00000244734	HBB	Most disordered	0.12 (0.31)	15.3%	1
UK Biobank EUR	LDL cholesterol	ENSG00000084674	APOB	Coil	0.12 (0.15)	36.2%	1
UK Biobank EUR	Platelet count	ENSG00000096968	JAK2	PDB-supported interface	0.11 (0.05)	24.0%	1
UK Biobank EUR	Height	ENSG00000178252	WDR6	Most disordered	0.11 (0.62)	13.9%	0.92
UK Biobank EUR	Glycated hemoglobin (HbA1c)	ENSG00000156515	HK1	Non-bonded interaction (interchain)	0.11 (1.20)	3.6%	0.77
UK Biobank EUR	LDL cholesterol	ENSG00000141505	ASGR1	Most disordered	0.11 (0.26)	37.9%	1
UK Biobank EUR	Serum calcium	ENSG00000158158	CNNM4	α-helix	0.11 (0.39)	28.2%	0.99
UK Biobank EUR	Height	ENSG00000136068	FLNB	Non-bonded interaction (intrachain)	0.11 (0.53)	25.7%	0.95
UK Biobank EUR	Red blood cell count	ENSG00000169031	COL4A3	Non-bonded interaction (intrachain)	0.11 (0.93)	10.9%	0.83
UK Biobank EUR	Glycated hemoglobin (HbA1c)	ENSG00000152254	G6PC2	Most disordered	0.11 (0.90)	14.8%	0.84
UK Biobank EUR	Body mass index	ENSG00000166603	MC4R	Large volume-changing	0.11 (0.47)	6.0%	0.97
UK Biobank EUR	Height	ENSG00000113389	NPR3	Hydrophobicity-disrupting	0.11 (0.34)	13.7%	1
All of Us EUR	Height	ENSG00000113739	STC2	PIONEER (Medium)	0.11 (0.40)	26.6%	0.99
UK Biobank EUR	Glycated hemoglobin (HbA1c)	ENSG00000163554	SPTA1	Coil	0.11 (0.38)	11.4%	0.99
UK Biobank EUR	Height	ENSG00000101347	SAMHD1	Large volume-changing	0.11 (0.48)	21.8%	0.97
All of Us EUR	Mean corpuscular volume	ENSG00000175054	ATR	Monomer-buried	0.11 (0.61)	38.4%	0.93
All of Us EUR	Red blood cell count	ENSG00000161547	SRSF2	PIONEER (High)	0.11 (1.46)	3.1%	0.73
UK Biobank EUR	Red blood cell count	ENSG00000198369	SPRED2	Coil	0.10 (0.18)	84.0%	1
All of Us AMR	Alkaline phosphatase	ENSG00000162551	ALPL	Most disordered	0.10 (0.09)	19.0%	1
UK Biobank EUR	Height	ENSG00000130508	PXDN	Most disordered	0.10 (0.33)	31.3%	1
UK Biobank EUR	Platelet count	ENSG00000101162	TUBB1	Most disordered	0.10 (0.06)	21.2%	1
All of Us AFR	Mean corpuscular volume	ENSG00000206172	HBA1	Coil	0.10 (0.54)	12.4%	0.95
All of Us EUR	Serum creatinine	ENSG00000198569	SLC34A3	Coil	0.10 (0.30)	38.1%	1
UK Biobank EUR	Height	ENSG00000140443	IGF1R	Most disordered	0.09 (0.15)	35.8%	1
UK Biobank EUR	Glycated hemoglobin (HbA1c)	ENSG00000103335	PIEZO1	Most disordered	0.09 (0.10)	20.0%	1
UK Biobank EUR	Forced expiratory volume in 1 s (FEV1)	ENSG00000140443	IGF1R	Salt bridge	0.09 (3.45)	7.2%	0.6
All of Us EUR	Height	ENSG00000163501	IHH	Most disordered	0.09 (0.33)	11.5%	1
UK Biobank EUR	Red blood cell count	ENSG00000115524	SF3B1	Most disordered	0.09 (0.12)	47.8%	1
All of Us AMR	Platelet count	ENSG00000240849	PEDS1	Hydrophobicity-disrupting	0.09 (0.47)	18.2%	0.97
UK Biobank EUR	Insulin-like growth factor 1	ENSG00000146674	IGFBP3	Most disordered	0.09 (0.18)	17.4%	1
All of Us EUR	Hemoglobin	ENSG00000161547	SRSF2	Large volume-changing	0.08 (0.33)	20.7%	1
UK Biobank EUR	Platelet count	ENSG00000122194	PLG	Most disordered	0.08 (0.22)	37.9%	1
UK Biobank EUR	Height	ENSG00000119487	MAPKAP1	Non-bonded interaction (intrachain)	0.08 (0.34)	56.3%	1
All of Us EUR	Alkaline phosphatase	ENSG00000134109	EDEM1	Most disordered	0.08 (0.55)	32.7%	0.95
All of Us EUR	Red blood cell count	ENSG00000115524	SF3B1	Large volume-changing	0.08 (1.34)	1.5%	0.75
All of Us EUR	Height	ENSG00000066827	ZFAT	Most disordered	0.08 (0.15)	28.7%	1
All of Us AFR	LDL cholesterol	ENSG00000130164	LDLR	Salt bridge	0.08 (0.42)	6.4%	0.99
UK Biobank EUR	LDL cholesterol	ENSG00000067208	EVI5	Charge-reversing	0.08 (7.05)	3.1%	0.55
UK Biobank EUR	Height	ENSG00000197601	FAR1	Most disordered	0.07 (0.47)	28.1%	0.98
UK Biobank EUR	Alanine aminotransferase	ENSG00000073734	ABCB11	Coil	0.07 (0.33)	30.7%	1
UK Biobank EUR	Height	ENSG00000176971	FIBIN	Coil	0.07 (0.17)	52.9%	1
UK Biobank EUR	Red blood cell count	ENSG00000078369	GNB1	Large volume-changing	0.06 (3.81)	1.3%	0.6
All of Us EUR	Red blood cell count	ENSG00000115524	SF3B1	Most disordered	0.06 (0.14)	29.0%	1
UK Biobank EUR	Platelet count	ENSG00000066827	ZFAT	β-sheet	0.06 (2.98)	3.8%	0.62
UK Biobank EUR	Height	ENSG00000179295	PTPN11	Most disordered	0.06 (0.14)	41.1%	1
All of Us AFR	Alkaline phosphatase	ENSG00000134109	EDEM1	Most disordered	0.06 (0.44)	33.1%	0.98
UK Biobank EUR	Height	ENSG00000103196	CRISPLD2	β-sheet	0.06 (0.19)	21.0%	1
UK Biobank EUR	Platelet count	ENSG00000122194	PLG	Salt bridge	0.06 (0.64)	14.5%	0.93
UK Biobank EUR	Platelet count	ENSG00000096968	JAK2	Most disordered	0.06 (0.04)	19.0%	1
UK Biobank EUR	Heel bone mineral density (T-score)	ENSG00000137869	CYP19A1	Transmembrane	0.06 (0.95)	9.4%	0.84
UK Biobank EUR	LDL cholesterol	ENSG00000084674	APOB	Most disordered	0.06 (0.19)	22.2%	1
All of Us EUR	Alkaline phosphatase	ENSG00000073734	ABCB11	Coil	0.05 (0.19)	39.7%	1
All of Us EUR	Mean corpuscular hemoglobin concentration	ENSG00000104783	KCNN4	Transmembrane	0.05 (0.49)	22.3%	0.97
UK Biobank EUR	Height	ENSG00000105810	CDK6	β-sheet	0.05 (0.75)	15.5%	0.9
All of Us EUR	Alkaline phosphatase	ENSG00000141505	ASGR1	PDB-supported interface	0.05 (0.76)	3.1%	0.89
UK Biobank EUR	Red blood cell count	ENSG00000164362	TERT	PIONEER (Medium)	0.05 (0.45)	8.0%	0.98
UK Biobank EUR	Platelet count	ENSG00000111252	SH2B3	Most disordered	0.04 (0.08)	19.1%	1
All of Us AFR	Body mass index	ENSG00000166603	MC4R	Most disordered	0.04 (0.47)	42.3%	0.98
All of Us EUR	Red blood cell count	ENSG00000122729	ACO1	β-sheet	0.04 (1.93)	13.8%	0.69
UK Biobank EUR	Height	ENSG00000116729	WLS	Hydrophobicity-disrupting	0.04 (1.79)	14.9%	0.7
All of Us EUR	Height	ENSG00000136068	FLNB	Non-bonded interaction (intrachain)	0.04 (0.57)	23.6%	0.95
All of Us EUR	Height	ENSG00000179295	PTPN11	PIONEER (Medium)	0.04 (1.33)	5.9%	0.76
UK Biobank EUR	Platelet count	ENSG00000169704	GP9	α-helix	0.04 (0.08)	20.6%	1
UK Biobank EUR	Platelet count	ENSG00000165702	GFI1B	PIONEER (Very high)	0.04 (0.38)	3.8%	0.99
UK Biobank EUR	Forced expiratory volume in 1 s (FEV1)	ENSG00000159899	NPR2	Most disordered	0.03 (1.01)	14.2%	0.83
UK Biobank EUR	Platelet count	ENSG00000111252	SH2B3	PIONEER (High)	0.03 (0.18)	6.7%	1
UK Biobank EUR	Height	ENSG00000166033	HTRA1	α-helix	0.03 (0.25)	15.0%	1
UK Biobank EUR	Insulin-like growth factor 1	ENSG00000140443	IGF1R	Most disordered	0.03 (0.12)	36.0%	1
UK Biobank EUR	Red blood cell count	ENSG00000141458	NPC1	Most disordered	0.03 (0.35)	18.0%	1
All of Us EUR	Height	ENSG00000113739	STC2	Monomer-buried	0.03 (0.94)	10.5%	0.85
UK Biobank EUR	Red blood cell count	ENSG00000163050	COQ8A	Salt bridge	0.03 (0.55)	15.6%	0.96
All of Us AFR	Alkaline phosphatase	ENSG00000204702	OR2J1	Large volume-changing	0.03 (0.81)	17.8%	0.89
All of Us EUR	Height	ENSG00000142303	ADAMTS10	Hydrophobicity-disrupting	0.02 (0.54)	9.8%	0.97
All of Us AMR	Height	ENSG00000066827	ZFAT	Most disordered	0.02 (0.55)	25.2%	0.96
All of Us AFR	Alkaline phosphatase	ENSG00000204702	OR2J1	Coil	0.02 (1.28)	16.5%	0.78
UK Biobank EUR	Insulin-like growth factor 1	ENSG00000164631	ZNF12	Most disordered	0.02 (0.42)	21.7%	0.99
All of Us EUR	Hemoglobin	ENSG00000115524	SF3B1	Most disordered	0.02 (0.17)	29.3%	1
All of Us EUR	Platelet count	ENSG00000115524	SF3B1	Most disordered	0.02 (0.55)	29.6%	0.96
UK Biobank EUR	Height	ENSG00000166949	SMAD3	PIONEER (High)	0.01 (2.13)	5.5%	0.68
UK Biobank EUR	Height	ENSG00000103196	CRISPLD2	Large volume-changing	0.01 (0.64)	4.9%	0.94
UK Biobank EUR	Insulin-like growth factor 1	ENSG00000096968	JAK2	PIONEER (Medium)	0.01 (2.72)	1.6%	0.64
UK Biobank EUR	Red blood cell count	ENSG00000115524	SF3B1	Coil	0.01 (0.05)	81.5%	1
UK Biobank EUR	Platelet count	ENSG00000122194	PLG	α-helix	0.01 (1.67)	5.4%	0.72
UK Biobank EUR	Insulin-like growth factor 1	ENSG00000096968	JAK2	Most disordered	0.01 (0.31)	19.1%	1
All of Us EUR	Height	ENSG00000068078	FGFR3	α-helix	0.01 (0.46)	17.5%	0.98
UK Biobank EUR	Glycated hemoglobin (HbA1c)	ENSG00000112077	RHAG	Most disordered	0.00 (0.12)	21.9%	1
All of Us EUR	Body mass index	ENSG00000188039	NWD1	Most disordered	0.00 (0.77)	25.4%	0.9
UK Biobank EUR	Red blood cell count	ENSG00000133742	CA1	PIONEER (Medium)	0.00 (0.77)	21.0%	0.9
UK Biobank EUR	Platelet count	ENSG00000165702	GFI1B	Large volume-changing	0.00 (0.18)	8.4%	1
UK Biobank EUR	LDL cholesterol	ENSG00000130164	LDLR	Most disordered	0.00 (0.05)	16.8%	1
All of Us EUR	Serum creatinine	ENSG00000198569	SLC34A3	Most disordered	0.00 (0.32)	31.6%	1
UK Biobank EUR	Insulin-like growth factor 1	ENSG00000096968	JAK2	Homology-inferred interface	0.00 (1.26)	4.2%	0.79
All of Us EUR	Platelet count	ENSG00000096968	JAK2	PDB-supported interface	0.00 (0.10)	29.0%	1
All of Us AMR	Platelet count	ENSG00000169704	GP9	Most disordered	0.00 (0.45)	23.9%	0.99
All of Us AMR	Mean corpuscular volume	ENSG00000244734	HBB	Coil	0.00 (0.14)	20.1%	1
UK Biobank EUR	LDL cholesterol	ENSG00000141505	ASGR1	Coil	0.00 (0.16)	53.9%	1
All of Us EUR	Mean corpuscular volume	ENSG00000115524	SF3B1	Most disordered	0.00 (0.20)	29.8%	1
All of Us EUR	Alkaline phosphatase	ENSG00000141505	ASGR1	Most disordered	0.00 (0.07)	41.6%	1
UK Biobank EUR	LDL cholesterol	ENSG00000165029	ABCA1	Most disordered	0.00 (0.35)	27.3%	1
UK Biobank EUR	Height	ENSG00000176971	FIBIN	Large volume-changing	0.00 (0.31)	36.0%	1
All of Us EUR	Red blood cell count	ENSG00000115524	SF3B1	Coil	0.00 (0.06)	57.1%	1
UK Biobank EUR	LDL cholesterol	ENSG00000141505	ASGR1	PIONEER (Medium)	-0.01 (0.32)	25.1%	1
UK Biobank EUR	Systolic blood pressure	ENSG00000124749	COL21A1	Most disordered	-0.01 (0.63)	16.2%	0.94
UK Biobank EUR	Systolic blood pressure	ENSG00000149761	NUDT22	β-sheet	-0.01 (1.58)	14.0%	0.74
UK Biobank EUR	Insulin-like growth factor 1	ENSG00000096968	JAK2	PDB-supported interface	-0.01 (0.26)	23.7%	1
UK Biobank EUR	Red blood cell count	ENSG00000269858	EGLN2	Large volume-changing	-0.01 (1.44)	3.0%	0.76
All of Us EUR	Body mass index	ENSG00000166603	MC4R	Most disordered	-0.01 (0.28)	35.1%	1
UK Biobank EUR	Platelet count	ENSG00000096968	JAK2	PIONEER (Medium)	-0.01 (0.22)	1.6%	1
UK Biobank EUR	Height	ENSG00000108821	COL1A1	Non-bonded interaction (intrachain)	-0.01 (0.53)	19.4%	0.97
UK Biobank EUR	Glycated hemoglobin (HbA1c)	ENSG00000163554	SPTA1	Salt bridge	-0.01 (1.06)	3.5%	0.83
UK Biobank EUR	Height	ENSG00000166326	TRIM44	Large volume-changing	-0.02 (2.74)	4.6%	0.64
UK Biobank EUR	Height	ENSG00000116729	WLS	Most disordered	-0.02 (1.17)	21.0%	0.81
All of Us AFR	Height	ENSG00000068078	FGFR3	α-helix	-0.02 (0.81)	9.7%	0.89
All of Us AMR	Mean corpuscular volume	ENSG00000206172	HBA1	Most disordered	-0.02 (0.14)	42.0%	1
All of Us AMR	Mean corpuscular volume	ENSG00000206172	HBA1	Coil	-0.02 (0.14)	42.0%	1
UK Biobank EUR	Glycated hemoglobin (HbA1c)	ENSG00000135100	HNF1A	Most disordered	-0.02 (1.27)	11.0%	0.79
UK Biobank EUR	Forced expiratory volume in 1 s (FEV1)	ENSG00000101266	CSNK2A1	Non-bonded interaction (interchain)	-0.02 (0.45)	29.4%	0.99
UK Biobank EUR	Insulin-like growth factor 1	ENSG00000146674	IGFBP3	Hydrogen bond (intrachain)	-0.02 (0.69)	3.3%	0.93
All of Us AMR	Mean corpuscular hemoglobin concentration	ENSG00000244734	HBB	Large volume-changing	-0.03 (0.34)	3.3%	1
UK Biobank EUR	Platelet count	ENSG00000169704	GP9	Transmembrane	-0.03 (0.07)	16.8%	1
UK Biobank EUR	Heel bone mineral density (T-score)	ENSG00000170374	SP7	Large volume-changing	-0.03 (0.56)	17.4%	0.97
UK Biobank EUR	Insulin-like growth factor 1	ENSG00000162009	SSTR5	Coil	-0.03 (0.25)	36.5%	1
UK Biobank EUR	Red blood cell count	ENSG00000122729	ACO1	Charge-reversing	-0.03 (0.98)	7.0%	0.85
UK Biobank EUR	Height	ENSG00000149948	HMGA2	Most disordered	-0.03 (0.15)	29.5%	1
UK Biobank EUR	Height	ENSG00000183876	ARSI	Most disordered	-0.03 (0.86)	18.2%	0.88
UK Biobank EUR	Platelet count	ENSG00000164362	TERT	β-sheet	-0.04 (1.47)	12.6%	0.76
UK Biobank EUR	Glycated hemoglobin (HbA1c)	ENSG00000206172	HBA1	Non-bonded interaction (interchain)	-0.04 (0.13)	46.4%	1
UK Biobank EUR	LDL cholesterol	ENSG00000169174	PCSK9	Most disordered	-0.04 (0.05)	16.6%	1
UK Biobank EUR	Height	ENSG00000182218	HHIPL1	Large volume-changing	-0.04 (1.81)	6.2%	0.72
All of Us EUR	Alkaline phosphatase	ENSG00000073734	ABCB11	Most disordered	-0.04 (0.22)	29.2%	1
UK Biobank EUR	Platelet count	ENSG00000183765	CHEK2	Hydrophobicity-disrupting	-0.04 (0.36)	23.0%	1
UK Biobank EUR	Height	ENSG00000176971	FIBIN	Most disordered	-0.04 (0.25)	43.6%	1
UK Biobank EUR	Platelet count	ENSG00000241839	PLEKHO2	β-sheet	-0.04 (0.44)	20.9%	0.99
UK Biobank EUR	Height	ENSG00000086991	NOX4	Large volume-changing	-0.05 (1.56)	6.2%	0.75
UK Biobank EUR	Insulin-like growth factor 1	ENSG00000116183	PAPPA2	Most disordered	-0.05 (0.14)	23.9%	1
UK Biobank EUR	Height	ENSG00000070501	POLB	Salt bridge	-0.05 (0.57)	31.6%	0.97
UK Biobank EUR	Glycated hemoglobin (HbA1c)	ENSG00000163554	SPTA1	Hydrophobicity-disrupting	-0.05 (0.24)	15.3%	1
UK Biobank EUR	Insulin-like growth factor 1	ENSG00000010327	STAB1	β-sheet	-0.05 (0.72)	21.5%	0.93
UK Biobank EUR	Height	ENSG00000105810	CDK6	Most disordered	-0.05 (0.31)	30.2%	1
UK Biobank EUR	Platelet count	ENSG00000165702	GFI1B	Most disordered	-0.05 (0.07)	23.9%	1
UK Biobank EUR	Heel bone mineral density (T-score)	ENSG00000143554	SLC27A3	α-helix	-0.06 (1.33)	18.5%	0.79
UK Biobank EUR	Platelet count	ENSG00000169704	GP9	Most disordered	-0.06 (0.22)	5.5%	1
All of Us AMR	Platelet count	ENSG00000165702	GFI1B	Most disordered	-0.06 (0.60)	25.0%	0.96
All of Us EUR	Mean corpuscular volume	ENSG00000115524	SF3B1	Coil	-0.06 (0.11)	59.0%	1
All of Us AFR	Height	ENSG00000068078	FGFR3	Hydrophobicity-disrupting	-0.06 (1.86)	4.6%	0.72
All of Us EUR	Hemoglobin	ENSG00000161547	SRSF2	PIONEER (Medium)	-0.06 (1.22)	3.9%	0.81
All of Us EUR	Height	ENSG00000165244	ZNF367	Most disordered	-0.06 (0.55)	17.4%	0.97
All of Us EUR	Hemoglobin	ENSG00000161547	SRSF2	Hydrophobicity-disrupting	-0.06 (0.20)	22.3%	1
All of Us EUR	Body mass index	ENSG00000166603	MC4R	Hydrogen bond (interchain)	-0.06 (2.48)	3.7%	0.67
UK Biobank EUR	Platelet count	ENSG00000120210	INSL6	Most disordered	-0.07 (0.18)	22.8%	1
UK Biobank EUR	Platelet count	ENSG00000120210	INSL6	Hydrophobicity-disrupting	-0.07 (0.33)	12.1%	1
UK Biobank EUR	Height	ENSG00000119487	MAPKAP1	α-helix	-0.07 (1.39)	14.6%	0.78
All of Us AMR	Platelet count	ENSG00000109674	NEIL3	Most disordered	-0.07 (1.22)	11.9%	0.81
UK Biobank EUR	Glycated hemoglobin (HbA1c)	ENSG00000164756	SLC30A8	Large volume-changing	-0.08 (1.74)	2.2%	0.73
All of Us EUR	Hemoglobin	ENSG00000115524	SF3B1	Coil	-0.08 (0.09)	57.9%	1
UK Biobank EUR	Red blood cell count	ENSG00000010327	STAB1	α-helix	-0.08 (2.22)	12.1%	0.69
All of Us AFR	Height	ENSG00000179295	PTPN11	Most disordered	-0.08 (0.21)	50.3%	1
UK Biobank EUR	Insulin-like growth factor 1	ENSG00000167779	IGFBP6	Hydrophobicity-disrupting	-0.08 (1.16)	12.4%	0.83
All of Us EUR	Height	ENSG00000113739	STC2	Most disordered	-0.09 (0.92)	9.0%	0.88
UK Biobank EUR	Insulin-like growth factor 1	ENSG00000186188	FFAR4	Most disordered	-0.09 (0.51)	32.0%	0.98
All of Us EUR	Mean corpuscular hemoglobin concentration	ENSG00000104783	KCNN4	Most disordered	-0.09 (0.60)	21.2%	0.97
All of Us EUR	Height	ENSG00000179295	PTPN11	Most disordered	-0.10 (0.19)	47.0%	1
UK Biobank EUR	Insulin-like growth factor 1	ENSG00000146674	IGFBP3	Hydrogen bond (interchain)	-0.10 (0.14)	12.1%	1
UK Biobank EUR	Glycated hemoglobin (HbA1c)	ENSG00000106327	TFR2	Most disordered	-0.10 (0.85)	13.9%	0.9
All of Us EUR	Height	ENSG00000113739	STC2	Charge-reversing	-0.10 (0.59)	14.8%	0.97
UK Biobank EUR	Red blood cell count	ENSG00000169031	COL4A3	Hydrogen bond (intrachain)	-0.11 (0.86)	10.9%	0.9
UK Biobank EUR	Glycated hemoglobin (HbA1c)	ENSG00000183087	GAS6	β-sheet	-0.11 (0.63)	24.6%	0.96
UK Biobank EUR	Height	ENSG00000166033	HTRA1	Most disordered	-0.11 (0.18)	20.8%	1
UK Biobank EUR	Height	ENSG00000073792	IGF2BP2	Most disordered	-0.11 (0.16)	40.5%	1
UK Biobank EUR	Height	ENSG00000119487	MAPKAP1	Hydrogen bond (interchain)	-0.11 (5.14)	3.4%	0.59
UK Biobank EUR	Glycated hemoglobin (HbA1c)	ENSG00000163554	SPTA1	Hydrogen bond (intrachain)	-0.11 (0.29)	12.8%	1
UK Biobank EUR	Height	ENSG00000103196	CRISPLD2	Most disordered	-0.11 (0.28)	12.5%	1
UK Biobank EUR	Platelet count	ENSG00000171552	BCL2L1	Most disordered	-0.12 (0.22)	25.2%	1
UK Biobank EUR	Height	ENSG00000168763	CNNM3	Non-bonded interaction (interchain)	-0.12 (0.83)	10.5%	0.91
All of Us EUR	Height	ENSG00000157766	ACAN	Most disordered	-0.12 (0.87)	14.9%	0.9
UK Biobank EUR	Height	ENSG00000143476	DTL	Most disordered	-0.12 (0.27)	23.7%	1
UK Biobank EUR	LDL cholesterol	ENSG00000141505	ASGR1	Hydrogen bond (interchain)	-0.12 (7.03)	1.0%	0.56
All of Us AMR	Diastolic blood pressure	ENSG00000107105	ELAVL2	Large volume-changing	-0.12 (4.43)	2.9%	0.6
UK Biobank EUR	Height	ENSG00000167333	TRIM68	PIONEER (High)	-0.13 (0.73)	19.5%	0.94
All of Us AMR	Platelet count	ENSG00000169704	GP9	PIONEER (Medium)	-0.13 (0.46)	31.1%	0.99
UK Biobank EUR	Platelet count	ENSG00000030110	BAK1	Transmembrane	-0.13 (3.87)	1.0%	0.61
UK Biobank EUR	Red blood cell count	ENSG00000010327	STAB1	Transmembrane	-0.13 (12.35)	1.7%	0.54
UK Biobank EUR	Forced expiratory volume in 1 s (FEV1)	ENSG00000101266	CSNK2A1	Hydrophobicity-disrupting	-0.13 (7.81)	0.9%	0.56
UK Biobank EUR	Height	ENSG00000108821	COL1A1	β-sheet	-0.13 (2.35)	6.0%	0.68
UK Biobank EUR	Height	ENSG00000116183	PAPPA2	Hydrogen bond (intrachain)	-0.14 (0.71)	22.0%	0.95
UK Biobank EUR	Platelet count	ENSG00000100345	MYH9	Hydrophobicity-disrupting	-0.14 (1.94)	7.6%	0.72
All of Us AFR	Alanine aminotransferase	ENSG00000167701	GPT	Charge-reversing	-0.15 (1.24)	0.4%	0.82
All of Us EUR	Weight	ENSG00000149948	HMGA2	Large volume-changing	-0.15 (1.67)	7.9%	0.76
UK Biobank EUR	Height	ENSG00000182218	HHIPL1	Most disordered	-0.15 (0.65)	18.2%	0.96
UK Biobank EUR	Heel bone mineral density (T-score)	ENSG00000137869	CYP19A1	Salt bridge	-0.16 (1.27)	6.9%	0.82
UK Biobank EUR	Forced expiratory volume in 1 s (FEV1)	ENSG00000140443	IGF1R	Most disordered	-0.16 (0.75)	35.8%	0.94
UK Biobank EUR	Height	ENSG00000099769	IGFALS	Disulfide bond	-0.16 (8.57)	0.5%	0.55
UK Biobank EUR	Height	ENSG00000070501	POLB	α-helix	-0.16 (0.66)	25.8%	0.96
UK Biobank EUR	Platelet count	ENSG00000240505	TNFRSF13B	PIONEER (High)	-0.16 (1.81)	7.2%	0.74
UK Biobank EUR	Forced expiratory volume in 1 s (FEV1)	ENSG00000140443	IGF1R	PDB-supported interface	-0.16 (1.19)	16.1%	0.84
All of Us AMR	Platelet count	ENSG00000109674	NEIL3	β-sheet	-0.17 (0.80)	24.0%	0.93
UK Biobank EUR	Height	ENSG00000162733	DDR2	Hydrogen bond (interchain)	-0.17 (1.35)	3.6%	0.81
UK Biobank EUR	Height	ENSG00000092201	SUPT16H	Most disordered	-0.17 (1.68)	10.2%	0.76
UK Biobank EUR	Height	ENSG00000101347	SAMHD1	Non-bonded interaction (interchain)	-0.17 (2.50)	4.1%	0.68
UK Biobank EUR	Height	ENSG00000134013	LOXL2	Large volume-changing	-0.17 (1.22)	6.7%	0.83
UK Biobank EUR	Glycated hemoglobin (HbA1c)	ENSG00000163554	SPTA1	Non-bonded interaction (intrachain)	-0.17 (0.29)	13.2%	1
All of Us EUR	Height	ENSG00000140470	ADAMTS17	Most disordered	-0.17 (0.23)	16.7%	1
All of Us EUR	Serum creatinine	ENSG00000142494	SLC47A1	Most disordered	-0.18 (1.54)	11.4%	0.78
UK Biobank EUR	Height	ENSG00000149257	SERPINH1	Most disordered	-0.18 (0.33)	23.6%	1
UK Biobank EUR	Height	ENSG00000197859	ADAMTSL2	α-helix	-0.18 (1.18)	4.4%	0.84
UK Biobank EUR	Height	ENSG00000107651	SEC23IP	Most disordered	-0.18 (0.78)	21.7%	0.93
All of Us EUR	Alkaline phosphatase	ENSG00000162551	ALPL	Disulfide bond	-0.18 (0.68)	0.1%	0.96
All of Us EUR	Mean corpuscular volume	ENSG00000175054	ATR	Coil	-0.18 (1.40)	28.2%	0.8
UK Biobank EUR	Glycated hemoglobin (HbA1c)	ENSG00000112077	RHAG	PIONEER (Medium)	-0.19 (0.22)	10.1%	1
UK Biobank EUR	Birth weight	ENSG00000140443	IGF1R	Charge-reversing	-0.19 (1.40)	4.8%	0.8
UK Biobank EUR	Alanine aminotransferase	ENSG00000110218	PANX1	Coil	-0.19 (0.31)	48.3%	1
All of Us AMR	Mean corpuscular volume	ENSG00000244734	HBB	Homology-inferred interface	-0.19 (0.27)	7.3%	1
UK Biobank EUR	LDL cholesterol	ENSG00000130203	APOE	PIONEER (High)	-0.20 (0.56)	10.7%	0.98
UK Biobank EUR	LDL cholesterol	ENSG00000138075	ABCG5	Hydrogen bond (interchain)	-0.21 (1.85)	5.4%	0.74
UK Biobank EUR	Glycated hemoglobin (HbA1c)	ENSG00000156515	HK1	PDB-supported interface	-0.21 (0.91)	5.2%	0.91
UK Biobank EUR	Red blood cell count	ENSG00000084774	CAD	Hydrogen bond (intrachain)	-0.21 (0.53)	29.1%	0.99
UK Biobank EUR	Platelet count	ENSG00000125910	S1PR4	Coil	-0.21 (0.73)	50.0%	0.95
All of Us EUR	Red blood cell count	ENSG00000161547	SRSF2	Hydrophobicity-disrupting	-0.21 (0.30)	20.5%	1
UK Biobank EUR	Platelet count	ENSG00000005961	ITGA2B	Disulfide bond	-0.22 (1.81)	0.6%	0.75
All of Us EUR	Height	ENSG00000171812	COL8A2	Hydrophobicity-disrupting	-0.22 (1.05)	11.5%	0.88
UK Biobank EUR	Red blood cell count	ENSG00000025708	TYMP	Large volume-changing	-0.22 (0.95)	16.4%	0.9
UK Biobank EUR	Height	ENSG00000167333	TRIM68	PIONEER (Medium)	-0.23 (0.69)	24.7%	0.96
UK Biobank EUR	Systolic blood pressure	ENSG00000149761	NUDT22	Most disordered	-0.23 (1.44)	15.3%	0.8
UK Biobank EUR	Alanine aminotransferase	ENSG00000025434	NR1H3	Most disordered	-0.23 (1.01)	10.1%	0.89
UK Biobank EUR	Red blood cell count	ENSG00000084774	CAD	Non-bonded interaction (intrachain)	-0.23 (0.36)	39.8%	1
UK Biobank EUR	Glycated hemoglobin (HbA1c)	ENSG00000029534	ANK1	Most disordered	-0.23 (0.65)	15.6%	0.97
UK Biobank EUR	Red blood cell count	ENSG00000084774	CAD	Most disordered	-0.24 (0.59)	26.8%	0.98
UK Biobank EUR	Height	ENSG00000168763	CNNM3	Most disordered	-0.24 (0.38)	28.2%	1
UK Biobank EUR	Height	ENSG00000167333	TRIM68	Hydrophobicity-disrupting	-0.24 (0.92)	16.1%	0.91
UK Biobank EUR	Height	ENSG00000116729	WLS	PDB-supported interface	-0.25 (1.16)	22.2%	0.86
UK Biobank EUR	Systolic blood pressure	ENSG00000169418	NPR1	Salt bridge	-0.25 (2.36)	3.7%	0.7
All of Us EUR	Weight	ENSG00000166603	MC4R	Most disordered	-0.25 (0.23)	34.9%	1
UK Biobank EUR	Red blood cell count	ENSG00000169031	COL4A3	Most disordered	-0.25 (0.52)	23.6%	0.99
All of Us EUR	Platelet count	ENSG00000169704	GP9	β-sheet	-0.25 (0.57)	10.6%	0.99
UK Biobank EUR	Glycated hemoglobin (HbA1c)	ENSG00000163554	SPTA1	Most disordered	-0.25 (0.42)	10.2%	1
UK Biobank EUR	Insulin-like growth factor 1	ENSG00000167779	IGFBP6	Homology-inferred interface	-0.25 (0.75)	16.8%	0.95
UK Biobank EUR	Height	ENSG00000130508	PXDN	Hydrophobicity-disrupting	-0.26 (1.04)	11.5%	0.89
UK Biobank EUR	Height	ENSG00000108821	COL1A1	Hydrogen bond (intrachain)	-0.26 (0.60)	19.6%	0.98
All of Us EUR	Blood glucose	ENSG00000164756	SLC30A8	Non-bonded interaction (intrachain)	-0.26 (5.36)	1.6%	0.59
All of Us EUR	Blood glucose	ENSG00000164756	SLC30A8	Hydrogen bond (intrachain)	-0.26 (5.36)	1.6%	0.59
All of Us EUR	Height	ENSG00000162733	DDR2	Non-bonded interaction (interchain)	-0.26 (2.09)	8.2%	0.73
UK Biobank EUR	Red blood cell count	ENSG00000163050	COQ8A	Charge-reversing	-0.26 (2.14)	3.3%	0.72
UK Biobank EUR	Glycated hemoglobin (HbA1c)	ENSG00000206177	HBM	Large volume-changing	-0.26 (1.31)	6.7%	0.83
UK Biobank EUR	Alanine aminotransferase	ENSG00000005471	ABCB4	β-sheet	-0.27 (0.79)	6.4%	0.95
UK Biobank EUR	Height	ENSG00000119487	MAPKAP1	β-sheet	-0.27 (1.19)	25.4%	0.86
All of Us AFR	Height	ENSG00000179295	PTPN11	PIONEER (High)	-0.27 (5.35)	1.1%	0.59
UK Biobank EUR	Red blood cell count	ENSG00000078369	GNB1	Most disordered	-0.28 (0.51)	12.8%	0.99
UK Biobank EUR	Insulin-like growth factor 1	ENSG00000149091	DGKZ	Most disordered	-0.28 (1.34)	11.7%	0.83
UK Biobank EUR	Red blood cell count	ENSG00000198569	SLC34A3	Hydrophobicity-disrupting	-0.28 (1.60)	9.7%	0.79
UK Biobank EUR	Height	ENSG00000119487	MAPKAP1	Hydrogen bond (intrachain)	-0.28 (0.68)	49.8%	0.97
UK Biobank EUR	Height	ENSG00000115318	LOXL3	Most disordered	-0.28 (1.08)	19.9%	0.88
UK Biobank EUR	Height	ENSG00000123505	AMD1	Most disordered	-0.29 (0.43)	16.7%	1
UK Biobank EUR	Height	ENSG00000179455	MKRN3	Most disordered	-0.29 (1.03)	25.4%	0.89
UK Biobank EUR	Insulin-like growth factor 1	ENSG00000162009	SSTR5	PIONEER (High)	-0.29 (0.99)	9.8%	0.9
UK Biobank EUR	Serum calcium	ENSG00000162551	ALPL	Most disordered	-0.29 (0.58)	14.7%	0.99
UK Biobank EUR	Height	ENSG00000140443	IGF1R	Charge-reversing	-0.29 (0.88)	4.5%	0.93
UK Biobank EUR	Platelet count	ENSG00000205436	EXOC3L4	Most disordered	-0.29 (0.77)	13.0%	0.95
All of Us AMR	Mean corpuscular volume	ENSG00000244734	HBB	Hydrophobicity-disrupting	-0.30 (1.04)	1.9%	0.89
UK Biobank EUR	Height	ENSG00000068078	FGFR3	Non-bonded interaction (interchain)	-0.30 (0.47)	4.4%	1
UK Biobank EUR	Red blood cell count	ENSG00000078369	GNB1	β-sheet	-0.30 (0.25)	36.4%	1
UK Biobank EUR	Platelet count	ENSG00000030110	BAK1	Large volume-changing	-0.30 (1.48)	3.0%	0.81
UK Biobank EUR	Height	ENSG00000134013	LOXL2	Most disordered	-0.31 (0.58)	14.9%	0.99
UK Biobank EUR	Height	ENSG00000159202	UBE2Z	β-sheet	-0.31 (2.45)	4.1%	0.7
UK Biobank EUR	Height	ENSG00000179455	MKRN3	PIONEER (Medium)	-0.31 (1.58)	17.3%	0.8
All of Us EUR	Blood glucose	ENSG00000106633	GCK	PIONEER (High)	-0.31 (1.15)	5.9%	0.87
All of Us EUR	Alkaline phosphatase	ENSG00000141505	ASGR1	Hydrogen bond (interchain)	-0.31 (1.64)	1.4%	0.79
UK Biobank EUR	LDL cholesterol	ENSG00000130164	LDLR	Transmembrane	-0.31 (0.75)	0.8%	0.96
All of Us AFR	Mean corpuscular volume	ENSG00000206172	HBA1	PIONEER (Medium)	-0.32 (0.41)	15.4%	1
UK Biobank EUR	Glycated hemoglobin (HbA1c)	ENSG00000004939	SLC4A1	PDB-supported interface	-0.32 (1.27)	6.5%	0.85
UK Biobank EUR	Height	ENSG00000167333	TRIM68	Large volume-changing	-0.32 (4.80)	2.6%	0.61
UK Biobank EUR	Alanine aminotransferase	ENSG00000110218	PANX1	Transmembrane	-0.32 (0.65)	20.7%	0.98
All of Us AMR	Height	ENSG00000066827	ZFAT	Charge-reversing	-0.33 (1.44)	9.0%	0.82
UK Biobank EUR	Height	ENSG00000064961	HMG20B	Most disordered	-0.33 (1.60)	12.2%	0.8
UK Biobank EUR	Height	ENSG00000142002	DPP9	Hydrophobicity-disrupting	-0.33 (0.84)	12.3%	0.94
UK Biobank EUR	Height	ENSG00000140470	ADAMTS17	Most disordered	-0.34 (0.67)	6.3%	0.98
All of Us AFR	Alanine aminotransferase	ENSG00000167701	GPT	PIONEER (High)	-0.35 (0.89)	0.4%	0.94
UK Biobank EUR	Birth weight	ENSG00000099769	IGFALS	α-helix	-0.36 (1.40)	14.5%	0.83
UK Biobank EUR	Insulin-like growth factor 1	ENSG00000136011	STAB2	Non-bonded interaction (intrachain)	-0.36 (3.63)	3.6%	0.65
UK Biobank EUR	LDL cholesterol	ENSG00000138075	ABCG5	PDB-supported interface	-0.37 (1.11)	13.0%	0.89
UK Biobank EUR	Height	ENSG00000142002	DPP9	Salt bridge	-0.37 (0.59)	22.2%	0.99
UK Biobank EUR	Glycated hemoglobin (HbA1c)	ENSG00000165029	ABCA1	β-sheet	-0.37 (1.26)	6.9%	0.86
UK Biobank EUR	Red blood cell count	ENSG00000169031	COL4A3	Charge-reversing	-0.37 (0.95)	8.7%	0.93
UK Biobank EUR	Height	ENSG00000103196	CRISPLD2	α-helix	-0.37 (0.34)	9.9%	1
All of Us EUR	Height	ENSG00000103196	CRISPLD2	Most disordered	-0.38 (0.56)	11.6%	0.99
UK Biobank EUR	Glycated hemoglobin (HbA1c)	ENSG00000133805	AMPD3	β-sheet	-0.39 (2.06)	6.0%	0.75
UK Biobank EUR	Red blood cell count	ENSG00000269858	EGLN2	Charge-reversing	-0.39 (0.93)	4.3%	0.93
UK Biobank EUR	Platelet count	ENSG00000122194	PLG	Non-bonded interaction (interchain)	-0.39 (0.85)	13.4%	0.95
All of Us EUR	Hemoglobin	ENSG00000161547	SRSF2	Non-bonded interaction (intrachain)	-0.39 (0.91)	5.5%	0.94
UK Biobank EUR	Birth weight	ENSG00000099769	IGFALS	Most disordered	-0.39 (1.11)	19.9%	0.9
UK Biobank EUR	Height	ENSG00000070501	POLB	Most disordered	-0.40 (0.65)	35.2%	0.98
All of Us EUR	Mean corpuscular volume	ENSG00000115524	SF3B1	Hydrophobicity-disrupting	-0.41 (2.42)	1.7%	0.72
UK Biobank EUR	Insulin-like growth factor 1	ENSG00000096968	JAK2	Hydrogen bond (interchain)	-0.41 (0.67)	8.5%	0.98
UK Biobank EUR	Height	ENSG00000105810	CDK6	Hydrogen bond (interchain)	-0.42 (1.22)	6.7%	0.88
UK Biobank EUR	Height	ENSG00000166949	SMAD3	Hydrophobicity-disrupting	-0.42 (1.42)	10.8%	0.84
UK Biobank EUR	Height	ENSG00000088826	SMOX	Most disordered	-0.43 (0.54)	12.4%	1
All of Us AMR	Mean corpuscular volume	ENSG00000244734	HBB	Large volume-changing	-0.43 (0.53)	3.6%	1
UK Biobank EUR	Insulin-like growth factor 1	ENSG00000162009	SSTR5	Most disordered	-0.43 (0.55)	18.6%	1
All of Us AFR	LDL cholesterol	ENSG00000130164	LDLR	α-helix	-0.43 (0.62)	1.7%	0.99
UK Biobank EUR	Red blood cell count	ENSG00000141458	NPC1	Salt bridge	-0.44 (1.20)	5.1%	0.88
UK Biobank EUR	Height	ENSG00000179295	PTPN11	Hydrophobicity-disrupting	-0.45 (0.72)	5.9%	0.98
UK Biobank EUR	LDL cholesterol	ENSG00000132855	ANGPTL3	Non-bonded interaction (interchain)	-0.46 (1.84)	2.2%	0.79
UK Biobank EUR	Glycated hemoglobin (HbA1c)	ENSG00000206172	HBA1	Large volume-changing	-0.48 (2.44)	2.9%	0.73
All of Us EUR	Red blood cell count	ENSG00000161547	SRSF2	α-helix	-0.48 (8.68)	0.3%	0.57
All of Us AMR	Platelet count	ENSG00000240849	PEDS1	Most disordered	-0.48 (0.80)	9.1%	0.97
UK Biobank EUR	Height	ENSG00000012232	EXTL3	β-sheet	-0.48 (1.53)	9.7%	0.83
UK Biobank EUR	Glycated hemoglobin (HbA1c)	ENSG00000112077	RHAG	Hydrogen bond (interchain)	-0.50 (0.44)	5.0%	1
UK Biobank EUR	Red blood cell count	ENSG00000025708	TYMP	β-sheet	-0.50 (3.37)	6.4%	0.67
UK Biobank EUR	Platelet count	ENSG00000164362	TERT	Most disordered	-0.51 (1.01)	19.2%	0.93
All of Us EUR	Alkaline phosphatase	ENSG00000141505	ASGR1	Homology-inferred interface	-0.51 (0.71)	4.2%	0.98
UK Biobank EUR	LDL cholesterol	ENSG00000132855	ANGPTL3	Large volume-changing	-0.51 (1.69)	2.8%	0.81
All of Us AFR	Height	ENSG00000179295	PTPN11	PIONEER (Medium)	-0.52 (1.46)	5.9%	0.85
UK Biobank EUR	Platelet count	ENSG00000122194	PLG	Hydrogen bond (interchain)	-0.52 (0.95)	12.0%	0.95
UK Biobank EUR	Height	ENSG00000168763	CNNM3	Salt bridge	-0.53 (6.70)	1.1%	0.59
UK Biobank EUR	Height	ENSG00000168763	CNNM3	Hydrogen bond (interchain)	-0.53 (1.22)	7.7%	0.9
UK Biobank EUR	Forced expiratory volume in 1 s (FEV1)	ENSG00000166033	HTRA1	Most disordered	-0.54 (0.65)	20.7%	0.99
UK Biobank EUR	Height	ENSG00000119487	MAPKAP1	Charge-reversing	-0.54 (11.56)	1.7%	0.55
All of Us AMR	Alanine aminotransferase	ENSG00000167701	GPT	PIONEER (High)	-0.54 (1.00)	0.4%	0.94
All of Us AMR	Platelet count	ENSG00000169704	GP9	β-sheet	-0.54 (0.77)	17.7%	0.98
All of Us AMR	Mean corpuscular volume	ENSG00000244734	HBB	Most disordered	-0.55 (0.66)	3.7%	0.99
UK Biobank EUR	Red blood cell count	ENSG00000078369	GNB1	Salt bridge	-0.56 (0.53)	15.2%	1
All of Us EUR	Alkaline phosphatase	ENSG00000125633	CCDC93	Hydrogen bond (interchain)	-0.57 (2.53)	5.7%	0.73
UK Biobank EUR	Platelet count	ENSG00000100345	MYH9	Non-bonded interaction (interchain)	-0.58 (11.54)	1.2%	0.55
UK Biobank EUR	Height	ENSG00000088826	SMOX	Salt bridge	-0.58 (3.34)	1.6%	0.68
UK Biobank EUR	Insulin-like growth factor 1	ENSG00000066827	ZFAT	Charge-reversing	-0.58 (1.78)	13.0%	0.81
UK Biobank EUR	Alanine aminotransferase	ENSG00000110218	PANX1	Most disordered	-0.60 (0.69)	21.3%	0.99
UK Biobank EUR	LDL cholesterol	ENSG00000132855	ANGPTL3	PIONEER (Medium)	-0.60 (0.38)	14.0%	1
UK Biobank EUR	Insulin-like growth factor 1	ENSG00000066827	ZFAT	α-helix	-0.60 (1.99)	11.1%	0.79
All of Us EUR	Height	ENSG00000138685	FGF2	Large volume-changing	-0.60 (4.34)	1.2%	0.64
All of Us AMR	Platelet count	ENSG00000169704	GP9	PIONEER (High)	-0.61 (1.38)	6.1%	0.88
All of Us EUR	Height	ENSG00000143476	DTL	Large volume-changing	-0.61 (2.84)	7.1%	0.71
UK Biobank EUR	Height	ENSG00000136068	FLNB	Most disordered	-0.61 (0.91)	23.9%	0.96
All of Us EUR	Alkaline phosphatase	ENSG00000073734	ABCB11	Hydrophobicity-disrupting	-0.61 (1.13)	6.2%	0.92
All of Us AFR	Alkaline phosphatase	ENSG00000162551	ALPL	PIONEER (High)	-0.63 (0.89)	0.4%	0.97
UK Biobank EUR	Red blood cell count	ENSG00000025708	TYMP	Most disordered	-0.63 (2.15)	12.1%	0.77
UK Biobank EUR	Glycated hemoglobin (HbA1c)	ENSG00000183087	GAS6	α-helix	-0.63 (1.42)	19.9%	0.87
UK Biobank EUR	Insulin-like growth factor 1	ENSG00000149091	DGKZ	β-sheet	-0.63 (1.50)	10.0%	0.86
All of Us EUR	Hemoglobin	ENSG00000161547	SRSF2	Hydrogen bond (intrachain)	-0.64 (1.69)	2.6%	0.83
UK Biobank EUR	Height	ENSG00000012232	EXTL3	Transmembrane	-0.65 (11.27)	1.0%	0.56
UK Biobank EUR	Glycated hemoglobin (HbA1c)	ENSG00000213398	LCAT	Charge-reversing	-0.65 (0.58)	7.9%	1
UK Biobank EUR	Height	ENSG00000196739	COL27A1	α-helix	-0.66 (5.90)	2.2%	0.61
UK Biobank EUR	Red blood cell count	ENSG00000206177	HBM	PIONEER (High)	-0.66 (1.39)	5.6%	0.88
UK Biobank EUR	Heel bone mineral density (T-score)	ENSG00000170374	SP7	Charge-reversing	-0.67 (3.95)	2.4%	0.66
UK Biobank EUR	Height	ENSG00000136068	FLNB	Hydrogen bond (intrachain)	-0.67 (1.01)	19.4%	0.95
UK Biobank EUR	Platelet count	ENSG00000141458	NPC1	Hydrophobicity-disrupting	-0.68 (1.97)	6.9%	0.8
UK Biobank EUR	LDL cholesterol	ENSG00000113161	HMGCR	Large volume-changing	-0.68 (3.82)	2.8%	0.67
All of Us EUR	Platelet count	ENSG00000117400	MPL	Disulfide bond	-0.68 (9.06)	0.2%	0.57
UK Biobank EUR	Platelet count	ENSG00000241839	PLEKHO2	Charge-reversing	-0.69 (8.02)	1.3%	0.58
UK Biobank EUR	Height	ENSG00000119487	MAPKAP1	Non-bonded interaction (interchain)	-0.69 (1.54)	21.4%	0.86
UK Biobank EUR	Heel bone mineral density (T-score)	ENSG00000137869	CYP19A1	Most disordered	-0.69 (0.51)	22.7%	1
UK Biobank EUR	Red blood cell count	ENSG00000084774	CAD	Hydrophobicity-disrupting	-0.69 (2.20)	6.7%	0.78
UK Biobank EUR	Forced expiratory volume in 1 s (FEV1)	ENSG00000159899	NPR2	Charge-reversing	-0.70 (3.04)	4.4%	0.71
All of Us EUR	Alkaline phosphatase	ENSG00000134109	EDEM1	Large volume-changing	-0.71 (2.04)	9.3%	0.8
UK Biobank EUR	Height	ENSG00000119487	MAPKAP1	Monomer-buried	-0.71 (1.06)	31.4%	0.95
All of Us EUR	Mean corpuscular volume	ENSG00000175054	ATR	PDB-supported interface	-0.71 (3.38)	7.5%	0.69
UK Biobank EUR	Platelet count	ENSG00000120210	INSL6	Large volume-changing	-0.71 (1.14)	4.1%	0.93
All of Us AFR	Alkaline phosphatase	ENSG00000134109	EDEM1	Large volume-changing	-0.71 (1.70)	11.2%	0.84
UK Biobank EUR	Glycated hemoglobin (HbA1c)	ENSG00000183087	GAS6	Hydrogen bond (intrachain)	-0.72 (1.03)	37.6%	0.95
UK Biobank EUR	Insulin-like growth factor 1	ENSG00000167779	IGFBP6	Disulfide bond	-0.72 (18.41)	0.6%	0.54
All of Us EUR	Height	ENSG00000121853	GHSR	Large volume-changing	-0.72 (2.82)	4.9%	0.73
All of Us EUR	Height	ENSG00000121853	GHSR	Coil	-0.72 (0.71)	26.9%	0.99
UK Biobank EUR	Red blood cell count	ENSG00000084774	CAD	PDB-supported interface	-0.73 (3.30)	4.3%	0.7
UK Biobank EUR	Height	ENSG00000166326	TRIM44	Monomer-buried	-0.73 (2.16)	4.3%	0.79
All of Us EUR	Platelet count	ENSG00000169704	GP9	Large volume-changing	-0.74 (2.19)	2.9%	0.79
UK Biobank EUR	Glycated hemoglobin (HbA1c)	ENSG00000163554	SPTA1	Large volume-changing	-0.74 (0.64)	6.9%	1
UK Biobank EUR	Platelet count	ENSG00000259207	ITGB3	Hydrogen bond (interchain)	-0.75 (0.96)	7.8%	0.97
UK Biobank EUR	Height	ENSG00000108582	CPD	Hydrogen bond (intrachain)	-0.75 (5.05)	2.0%	0.64
UK Biobank EUR	Height	ENSG00000108821	COL1A1	Charge-reversing	-0.76 (6.30)	1.9%	0.61
All of Us EUR	Height	ENSG00000066827	ZFAT	Large volume-changing	-0.77 (0.93)	3.6%	0.97
All of Us EUR	Serum creatinine	ENSG00000198569	SLC34A3	Hydrophobicity-disrupting	-0.77 (1.09)	11.9%	0.95
UK Biobank EUR	Height	ENSG00000198756	COLGALT2	Most disordered	-0.77 (0.77)	19.5%	0.99
UK Biobank EUR	Height	ENSG00000108582	CPD	Most disordered	-0.77 (1.02)	14.2%	0.96
All of Us EUR	Red blood cell count	ENSG00000161547	SRSF2	Most disordered	-0.77 (2.06)	3.4%	0.81
UK Biobank EUR	Heel bone mineral density (T-score)	ENSG00000170374	SP7	Most disordered	-0.78 (0.74)	17.5%	0.99
All of Us EUR	Weight	ENSG00000188039	NWD1	Most disordered	-0.78 (1.17)	25.3%	0.94
UK Biobank EUR	LDL cholesterol	ENSG00000132855	ANGPTL3	Hydrophobicity-disrupting	-0.78 (0.57)	8.5%	1
UK Biobank EUR	Glycated hemoglobin (HbA1c)	ENSG00000163554	SPTA1	Charge-reversing	-0.78 (0.91)	4.5%	0.97
UK Biobank EUR	Height	ENSG00000196739	COL27A1	Most disordered	-0.79 (0.96)	17.5%	0.97
UK Biobank EUR	Alanine aminotransferase	ENSG00000110218	PANX1	Charge-reversing	-0.79 (5.40)	1.7%	0.63
UK Biobank EUR	Platelet count	ENSG00000125910	S1PR4	Large volume-changing	-0.80 (3.52)	6.8%	0.7
All of Us EUR	Height	ENSG00000139514	SLC7A1	Most disordered	-0.81 (1.61)	16.3%	0.87
UK Biobank EUR	Height	ENSG00000167333	TRIM68	Homology-inferred interface	-0.81 (3.82)	3.2%	0.68
UK Biobank EUR	Alanine aminotransferase	ENSG00000025434	NR1H3	Charge-reversing	-0.82 (0.99)	11.6%	0.97
UK Biobank EUR	Platelet count	ENSG00000204420	MPIG6B	Charge-reversing	-0.82 (7.13)	1.4%	0.6
UK Biobank EUR	Platelet count	ENSG00000183765	CHEK2	PIONEER (High)	-0.82 (7.79)	0.7%	0.59
UK Biobank EUR	Platelet count	ENSG00000005961	ITGA2B	PIONEER (Medium)	-0.82 (1.79)	0.5%	0.85
UK Biobank EUR	Height	ENSG00000121853	GHSR	Most disordered	-0.83 (1.24)	9.3%	0.93
UK Biobank EUR	Height	ENSG00000143476	DTL	Hydrogen bond (intrachain)	-0.84 (8.76)	0.4%	0.58
UK Biobank EUR	Height	ENSG00000116729	WLS	Large volume-changing	-0.84 (9.87)	1.3%	0.57
UK Biobank EUR	Systolic blood pressure	ENSG00000149761	NUDT22	α-helix	-0.84 (2.47)	10.5%	0.77
UK Biobank EUR	Alanine aminotransferase	ENSG00000110218	PANX1	Hydrogen bond (interchain)	-0.84 (1.37)	9.2%	0.91
UK Biobank EUR	Heel bone mineral density (T-score)	ENSG00000143554	SLC27A3	Large volume-changing	-0.84 (2.76)	6.7%	0.75
All of Us AFR	Height	ENSG00000179295	PTPN11	α-helix	-0.85 (0.69)	12.8%	1
UK Biobank EUR	Height	ENSG00000149257	SERPINH1	Large volume-changing	-0.85 (1.47)	4.8%	0.9
UK Biobank EUR	Height	ENSG00000166033	HTRA1	Charge-reversing	-0.85 (0.85)	3.9%	0.99
UK Biobank EUR	Forced expiratory volume in 1 s (FEV1)	ENSG00000142208	AKT1	PDB-supported interface	-0.86 (5.10)	4.7%	0.64
All of Us EUR	Blood glucose	ENSG00000164756	SLC30A8	PIONEER (High)	-0.86 (2.32)	6.9%	0.79
UK Biobank EUR	Height	ENSG00000166326	TRIM44	Most disordered	-0.87 (1.86)	7.5%	0.84
UK Biobank EUR	Height	ENSG00000116729	WLS	Hydrogen bond (interchain)	-0.87 (3.70)	5.5%	0.69
All of Us AFR	Mean corpuscular volume	ENSG00000206172	HBA1	Salt bridge	-0.87 (1.40)	3.1%	0.91
All of Us AFR	Alkaline phosphatase	ENSG00000204702	OR2J1	Most disordered	-0.87 (0.92)	25.7%	0.98
UK Biobank EUR	Height	ENSG00000105810	CDK6	Salt bridge	-0.88 (2.52)	3.4%	0.77
UK Biobank EUR	Platelet count	ENSG00000204420	MPIG6B	Hydrophobicity-disrupting	-0.88 (3.81)	5.8%	0.69
All of Us EUR	Platelet count	ENSG00000096968	JAK2	Charge-reversing	-0.88 (1.24)	2.1%	0.94
All of Us EUR	Alkaline phosphatase	ENSG00000125633	CCDC93	Charge-reversing	-0.89 (3.74)	4.6%	0.69
UK Biobank EUR	Systolic blood pressure	ENSG00000169418	NPR1	Non-bonded interaction (interchain)	-0.90 (4.86)	2.0%	0.65
UK Biobank EUR	Platelet count	ENSG00000204420	MPIG6B	Non-bonded interaction (interchain)	-0.91 (1.11)	19.6%	0.96
UK Biobank EUR	Forced expiratory volume in 1 s (FEV1)	ENSG00000142208	AKT1	Most disordered	-0.92 (0.97)	56.5%	0.98
All of Us AMR	Platelet count	ENSG00000109674	NEIL3	Hydrophobicity-disrupting	-0.92 (0.97)	17.3%	0.98
UK Biobank EUR	Platelet count	ENSG00000241839	PLEKHO2	Monomer-buried	-0.94 (1.39)	10.9%	0.92
All of Us AMR	Platelet count	ENSG00000109674	NEIL3	Hydrogen bond (interchain)	-0.95 (18.45)	0.5%	0.54
UK Biobank EUR	Systolic blood pressure	ENSG00000149761	NUDT22	PDB-supported interface	-0.95 (2.24)	15.4%	0.81
All of Us AMR	Mean corpuscular volume	ENSG00000206172	HBA1	Homology-inferred interface	-0.95 (1.41)	3.1%	0.92
All of Us AMR	Mean corpuscular volume	ENSG00000206172	HBA1	PIONEER (Very high)	-0.95 (1.41)	3.1%	0.92
All of Us EUR	Height	ENSG00000068078	FGFR3	Charge-reversing	-0.96 (1.15)	7.6%	0.96
UK Biobank EUR	Height	ENSG00000134013	LOXL2	PDB-supported interface	-0.98 (1.58)	5.8%	0.89
UK Biobank EUR	Platelet count	ENSG00000204420	MPIG6B	Most disordered	-0.99 (1.38)	24.7%	0.93
UK Biobank EUR	Glycated hemoglobin (HbA1c)	ENSG00000112077	RHAG	Salt bridge	-0.99 (1.49)	1.2%	0.91
UK Biobank EUR	Height	ENSG00000159202	UBE2Z	Most disordered	-0.99 (0.90)	17.4%	0.99
All of Us EUR	Red blood cell count	ENSG00000161547	SRSF2	PIONEER (Medium)	-1.00 (1.74)	3.8%	0.87
All of Us AMR	Mean corpuscular volume	ENSG00000244734	HBB	PIONEER (High)	-1.01 (1.07)	1.9%	0.97
UK Biobank EUR	Platelet count	ENSG00000130164	LDLR	Large volume-changing	-1.02 (4.97)	5.1%	0.66
UK Biobank EUR	Red blood cell count	ENSG00000010327	STAB1	Most disordered	-1.02 (2.23)	20.7%	0.82
All of Us EUR	Height	ENSG00000165244	ZNF367	Large volume-changing	-1.02 (5.32)	1.3%	0.65
UK Biobank EUR	Height	ENSG00000108582	CPD	PDB-supported interface	-1.02 (6.32)	1.3%	0.63
UK Biobank EUR	Height	ENSG00000116729	WLS	Charge-reversing	-1.03 (5.57)	2.4%	0.64
UK Biobank EUR	Platelet count	ENSG00000164362	TERT	Salt bridge	-1.04 (2.78)	6.8%	0.77
All of Us AMR	Diastolic blood pressure	ENSG00000107105	ELAVL2	Monomer-buried	-1.04 (2.00)	9.7%	0.85
All of Us AMR	Mean corpuscular volume	ENSG00000244734	HBB	PIONEER (Very high)	-1.04 (1.52)	0.9%	0.91
UK Biobank EUR	Forced expiratory volume in 1 s (FEV1)	ENSG00000142208	AKT1	PIONEER (High)	-1.06 (5.44)	3.8%	0.65
UK Biobank EUR	Serum calcium	ENSG00000158158	CNNM4	Hydrogen bond (interchain)	-1.07 (7.18)	1.1%	0.61
All of Us EUR	Hemoglobin	ENSG00000115524	SF3B1	Large volume-changing	-1.07 (1.38)	2.5%	0.93
UK Biobank EUR	Insulin-like growth factor 1	ENSG00000116183	PAPPA2	Charge-reversing	-1.08 (1.24)	2.4%	0.95
All of Us EUR	Weight	ENSG00000187720	THSD4	Charge-reversing	-1.08 (6.48)	3.4%	0.63
UK Biobank EUR	Red blood cell count	ENSG00000164362	TERT	Non-bonded interaction (interchain)	-1.08 (1.79)	1.7%	0.88
UK Biobank EUR	LDL cholesterol	ENSG00000138075	ABCG5	Hydrophobicity-disrupting	-1.09 (2.23)	6.0%	0.83
UK Biobank EUR	Red blood cell count	ENSG00000141458	NPC1	Charge-reversing	-1.10 (4.23)	1.2%	0.69
All of Us AFR	Height	ENSG00000066827	ZFAT	Most disordered	-1.10 (1.32)	19.3%	0.94
UK Biobank EUR	Forced expiratory volume in 1 s (FEV1)	ENSG00000140443	IGF1R	Large volume-changing	-1.10 (6.63)	4.5%	0.62
UK Biobank EUR	Birth weight	ENSG00000140443	IGF1R	Large volume-changing	-1.12 (1.88)	4.6%	0.87
All of Us EUR	Height	ENSG00000136068	FLNB	PDB-supported interface	-1.13 (24.60)	0.6%	0.53
UK Biobank EUR	Forced expiratory volume in 1 s (FEV1)	ENSG00000140443	IGF1R	Homology-inferred interface	-1.13 (13.05)	1.8%	0.56
All of Us EUR	Weight	ENSG00000188039	NWD1	Large volume-changing	-1.14 (5.96)	4.1%	0.64
UK Biobank EUR	Height	ENSG00000171812	COL8A2	Large volume-changing	-1.14 (2.00)	4.7%	0.86
UK Biobank EUR	Height	ENSG00000088826	SMOX	Charge-reversing	-1.15 (5.07)	1.0%	0.66
UK Biobank EUR	Red blood cell count	ENSG00000164362	TERT	PDB-supported interface	-1.17 (3.31)	0.7%	0.74
UK Biobank EUR	Height	ENSG00000167333	TRIM68	Most disordered	-1.18 (1.01)	16.8%	0.98
UK Biobank EUR	Glycated hemoglobin (HbA1c)	ENSG00000206172	HBA1	Hydrophobicity-disrupting	-1.19 (2.54)	2.9%	0.81
UK Biobank EUR	Platelet count	ENSG00000130164	LDLR	β-sheet	-1.20 (2.82)	11.3%	0.78
All of Us EUR	Height	ENSG00000196739	COL27A1	Most disordered	-1.20 (1.44)	20.5%	0.94
UK Biobank EUR	Red blood cell count	ENSG00000078369	GNB1	PIONEER (Very high)	-1.21 (1.35)	4.7%	0.95
All of Us EUR	Alkaline phosphatase	ENSG00000141505	ASGR1	Transmembrane	-1.24 (1.35)	1.7%	0.95
UK Biobank EUR	Serum calcium	ENSG00000158158	CNNM4	Non-bonded interaction (interchain)	-1.25 (4.98)	2.1%	0.67
UK Biobank EUR	Platelet count	ENSG00000120210	INSL6	α-helix	-1.26 (1.63)	3.0%	0.92
UK Biobank EUR	Insulin-like growth factor 1	ENSG00000136011	STAB2	PDB-supported interface	-1.29 (9.53)	1.3%	0.59
UK Biobank EUR	Glycated hemoglobin (HbA1c)	ENSG00000163554	SPTA1	Homology-inferred interface	-1.31 (2.36)	1.6%	0.84
UK Biobank EUR	Systolic blood pressure	ENSG00000182511	FES	Non-bonded interaction (interchain)	-1.31 (1.79)	2.8%	0.9
UK Biobank EUR	Height	ENSG00000134013	LOXL2	PIONEER (Medium)	-1.31 (2.86)	2.9%	0.79
UK Biobank EUR	Alanine aminotransferase	ENSG00000005471	ABCB4	Non-bonded interaction (interchain)	-1.32 (2.06)	2.2%	0.87
UK Biobank EUR	Mean time to correctly identify matches	ENSG00000142698	C1orf94	Charge-reversing	-1.32 (6.60)	2.2%	0.64
UK Biobank EUR	Platelet count	ENSG00000169704	GP9	Charge-reversing	-1.33 (2.11)	0.2%	0.86
All of Us EUR	Height	ENSG00000121853	GHSR	Most disordered	-1.33 (1.16)	15.7%	0.98
All of Us EUR	Height	ENSG00000068078	FGFR3	Non-bonded interaction (interchain)	-1.35 (1.99)	4.2%	0.88
UK Biobank EUR	Height	ENSG00000119487	MAPKAP1	Most disordered	-1.35 (2.37)	13.4%	0.84
UK Biobank EUR	Red blood cell count	ENSG00000111252	SH2B3	Large volume-changing	-1.36 (1.35)	8.8%	0.96
All of Us EUR	Alkaline phosphatase	ENSG00000134109	EDEM1	Hydrophobicity-disrupting	-1.37 (5.76)	3.0%	0.66
UK Biobank EUR	Height	ENSG00000101347	SAMHD1	PIONEER (High)	-1.38 (16.24)	0.4%	0.56
UK Biobank EUR	Red blood cell count	ENSG00000143627	PKLR	Charge-reversing	-1.38 (2.51)	1.9%	0.83
UK Biobank EUR	Forced expiratory volume in 1 s (FEV1)	ENSG00000054523	KIF1B	Most disordered	-1.38 (2.72)	23.3%	0.81
All of Us AMR	Platelet count	ENSG00000109674	NEIL3	Non-bonded interaction (intrachain)	-1.39 (1.55)	13.3%	0.94
UK Biobank EUR	Red blood cell count	ENSG00000198569	SLC34A3	Most disordered	-1.39 (1.00)	27.0%	0.99
All of Us EUR	Height	ENSG00000136859	ANGPTL2	Non-bonded interaction (interchain)	-1.39 (1.25)	9.5%	0.97
UK Biobank EUR	Insulin-like growth factor 1	ENSG00000112541	PDE10A	Charge-reversing	-1.40 (3.03)	5.0%	0.79
All of Us EUR	Body mass index	ENSG00000166603	MC4R	Non-bonded interaction (interchain)	-1.40 (3.01)	2.9%	0.79
UK Biobank EUR	Height	ENSG00000174233	ADCY6	β-sheet	-1.40 (3.23)	3.2%	0.77
UK Biobank EUR	Systolic blood pressure	ENSG00000149761	NUDT22	PIONEER (Medium)	-1.41 (2.92)	14.3%	0.8
UK Biobank EUR	Red blood cell count	ENSG00000010327	STAB1	Large volume-changing	-1.44 (3.18)	10.5%	0.78
All of Us AFR	Height	ENSG00000068078	FGFR3	Charge-reversing	-1.44 (2.99)	2.6%	0.79
UK Biobank EUR	Platelet count	ENSG00000099331	MYO9B	Most disordered	-1.44 (0.99)	13.0%	0.99
All of Us AMR	Platelet count	ENSG00000165702	GFI1B	Monomer-buried	-1.46 (2.69)	6.1%	0.82
All of Us EUR	Hemoglobin	ENSG00000161547	SRSF2	Most disordered	-1.47 (1.45)	3.6%	0.96
UK Biobank EUR	Height	ENSG00000140443	IGF1R	Transmembrane	-1.49 (3.34)	1.0%	0.77
UK Biobank EUR	Alanine aminotransferase	ENSG00000110218	PANX1	Large volume-changing	-1.50 (2.94)	3.6%	0.8
All of Us EUR	Height	ENSG00000113739	STC2	Salt bridge	-1.51 (1.24)	7.1%	0.98
UK Biobank EUR	Height	ENSG00000179455	MKRN3	Large volume-changing	-1.51 (2.48)	11.5%	0.84
UK Biobank EUR	Height	ENSG00000139044	B4GALNT3	Large volume-changing	-1.51 (1.63)	4.1%	0.94
All of Us AMR	Platelet count	ENSG00000109674	NEIL3	Hydrogen bond (intrachain)	-1.51 (1.70)	11.4%	0.93
UK Biobank EUR	Forced expiratory volume in 1 s (FEV1)	ENSG00000140443	IGF1R	Non-bonded interaction (interchain)	-1.52 (4.52)	7.3%	0.71
All of Us EUR	Platelet count	ENSG00000169704	GP9	Charge-reversing	-1.54 (3.24)	1.1%	0.78
All of Us AFR	Mean corpuscular hemoglobin concentration	ENSG00000257591	ZNF625	Charge-reversing	-1.55 (1.52)	12.3%	0.95
All of Us EUR	Weight	ENSG00000166603	MC4R	Non-bonded interaction (interchain)	-1.55 (2.17)	3.1%	0.88
UK Biobank EUR	Height	ENSG00000178252	WDR6	Charge-reversing	-1.55 (4.73)	1.5%	0.71
UK Biobank EUR	Insulin-like growth factor 1	ENSG00000121853	GHSR	Charge-reversing	-1.58 (6.19)	1.7%	0.66
All of Us AMR	Height	ENSG00000140470	ADAMTS17	Charge-reversing	-1.58 (1.43)	4.5%	0.96
UK Biobank EUR	Red blood cell count	ENSG00000164062	APEH	Charge-reversing	-1.60 (2.77)	1.6%	0.83
UK Biobank EUR	Height	ENSG00000123505	AMD1	Large volume-changing	-1.60 (5.61)	0.8%	0.68
UK Biobank EUR	LDL cholesterol	ENSG00000132855	ANGPTL3	PIONEER (High)	-1.61 (2.07)	1.9%	0.9
UK Biobank EUR	Red blood cell count	ENSG00000025708	TYMP	PIONEER (Medium)	-1.62 (9.90)	1.4%	0.6
UK Biobank EUR	Insulin-like growth factor 1	ENSG00000118702	GHRH	Large volume-changing	-1.65 (2.18)	3.1%	0.89
UK Biobank EUR	Insulin-like growth factor 1	ENSG00000136011	STAB2	Large volume-changing	-1.66 (1.89)	8.2%	0.92
UK Biobank EUR	LDL cholesterol	ENSG00000169174	PCSK9	PIONEER (High)	-1.69 (2.41)	0.1%	0.87
UK Biobank EUR	Platelet count	ENSG00000100345	MYH9	Hydrogen bond (interchain)	-1.72 (108.89)	0.1%	0.51
UK Biobank EUR	Insulin-like growth factor 1	ENSG00000106128	GHRHR	PIONEER (Medium)	-1.72 (1.37)	3.6%	0.98
All of Us AFR	Height	ENSG00000068078	FGFR3	Hydrogen bond (interchain)	-1.76 (6.28)	1.1%	0.67
UK Biobank EUR	Height	ENSG00000187091	PLCD1	Hydrophobicity-disrupting	-1.76 (2.20)	13.4%	0.9
UK Biobank EUR	Platelet count	ENSG00000099331	MYO9B	Hydrogen bond (interchain)	-1.77 (3.65)	2.4%	0.78
UK Biobank EUR	Height	ENSG00000108582	CPD	Large volume-changing	-1.77 (4.22)	2.9%	0.74
All of Us EUR	Mean corpuscular volume	ENSG00000175054	ATR	Most disordered	-1.79 (3.06)	15.6%	0.82
UK Biobank EUR	Height	ENSG00000179295	PTPN11	Large volume-changing	-1.81 (3.44)	1.0%	0.79
All of Us EUR	Body mass index	ENSG00000188039	NWD1	Charge-reversing	-1.82 (5.57)	4.2%	0.69
All of Us EUR	Platelet count	ENSG00000169704	GP9	PIONEER (High)	-1.83 (3.01)	1.7%	0.83
UK Biobank EUR	Red blood cell count	ENSG00000141458	NPC1	Large volume-changing	-1.87 (2.15)	2.9%	0.91
UK Biobank EUR	Height	ENSG00000108582	CPD	Salt bridge	-1.87 (7.38)	0.8%	0.65
All of Us AFR	Height	ENSG00000068078	FGFR3	Non-bonded interaction (interchain)	-1.88 (1.35)	5.9%	0.98
UK Biobank EUR	Red blood cell count	ENSG00000078369	GNB1	Hydrophobicity-disrupting	-1.90 (2.67)	2.4%	0.86
All of Us AFR	Alkaline phosphatase	ENSG00000204702	OR2J1	Hydrophobicity-disrupting	-1.93 (8.39)	2.2%	0.64
UK Biobank EUR	Height	ENSG00000116729	WLS	β-sheet	-1.93 (3.72)	6.9%	0.78
UK Biobank EUR	Platelet count	ENSG00000164362	TERT	PIONEER (Medium)	-1.95 (2.54)	8.0%	0.88
UK Biobank EUR	Red blood cell count	ENSG00000244734	HBB	Large volume-changing	-1.95 (3.99)	1.1%	0.77
All of Us EUR	Mean corpuscular volume	ENSG00000206177	HBM	Coil	-1.97 (2.64)	8.4%	0.87
UK Biobank EUR	Serum calcium	ENSG00000158158	CNNM4	Large volume-changing	-1.98 (4.96)	1.6%	0.73
All of Us EUR	Serum creatinine	ENSG00000134873	CLDN10	PIONEER (Medium)	-1.98 (4.56)	2.0%	0.74
UK Biobank EUR	Height	ENSG00000105810	CDK6	PIONEER (Very high)	-1.99 (1.88)	5.5%	0.94
UK Biobank EUR	Systolic blood pressure	ENSG00000169418	NPR1	Transmembrane	-2.00 (8.86)	0.9%	0.63
UK Biobank EUR	Platelet count	ENSG00000117400	MPL	Disulfide bond	-2.01 (7.99)	0.1%	0.65
UK Biobank EUR	LDL cholesterol	ENSG00000130203	APOE	Non-bonded interaction (interchain)	-2.02 (2.17)	2.5%	0.92
All of Us EUR	Alkaline phosphatase	ENSG00000125633	CCDC93	Large volume-changing	-2.04 (3.97)	3.7%	0.78
UK Biobank EUR	Height	ENSG00000137310	TCF19	β-sheet	-2.04 (3.28)	5.3%	0.82
All of Us EUR	Height	ENSG00000103335	PIEZO1	Charge-reversing	-2.04 (3.78)	3.8%	0.79
All of Us EUR	Body mass index	ENSG00000166603	MC4R	PIONEER (High)	-2.06 (4.02)	1.7%	0.78
UK Biobank EUR	Platelet count	ENSG00000204420	MPIG6B	PDB-supported interface	-2.06 (3.38)	5.5%	0.82
UK Biobank EUR	Platelet count	ENSG00000130164	LDLR	PDB-supported interface	-2.06 (6.31)	3.9%	0.69
UK Biobank EUR	Height	ENSG00000143476	DTL	Hydrogen bond (interchain)	-2.07 (15.38)	0.1%	0.58
UK Biobank EUR	Height	ENSG00000108582	CPD	Non-bonded interaction (intrachain)	-2.07 (5.42)	1.8%	0.71
All of Us EUR	Height	ENSG00000136068	FLNB	Large volume-changing	-2.09 (4.00)	5.6%	0.78
UK Biobank EUR	LDL cholesterol	ENSG00000113161	HMGCR	β-sheet	-2.11 (2.14)	7.0%	0.93
UK Biobank EUR	Glycated hemoglobin (HbA1c)	ENSG00000106327	TFR2	Transmembrane	-2.12 (8.64)	1.2%	0.64
UK Biobank EUR	Platelet count	ENSG00000130164	LDLR	Salt bridge	-2.12 (3.12)	10.4%	0.84
UK Biobank EUR	Alanine aminotransferase	ENSG00000110218	PANX1	Hydrophobicity-disrupting	-2.13 (2.86)	4.1%	0.86
All of Us EUR	Alkaline phosphatase	ENSG00000073734	ABCB11	Large volume-changing	-2.13 (1.78)	3.5%	0.96
UK Biobank EUR	Serum calcium	ENSG00000162551	ALPL	PIONEER (High)	-2.15 (8.98)	0.4%	0.64
UK Biobank EUR	Red blood cell count	ENSG00000115524	SF3B1	Large volume-changing	-2.15 (1.81)	2.0%	0.96
UK Biobank EUR	Red blood cell count	ENSG00000115524	SF3B1	Hydrophobicity-disrupting	-2.16 (2.65)	1.2%	0.88
All of Us EUR	Alkaline phosphatase	ENSG00000073734	ABCB11	Charge-reversing	-2.17 (2.18)	2.7%	0.93
UK Biobank EUR	Forced expiratory volume in 1 s (FEV1)	ENSG00000140443	IGF1R	Hydrophobicity-disrupting	-2.19 (4.09)	10.9%	0.78
UK Biobank EUR	Height	ENSG00000197601	FAR1	Transmembrane	-2.19 (3.73)	3.4%	0.8
UK Biobank EUR	Platelet count	ENSG00000125910	S1PR4	Hydrophobicity-disrupting	-2.20 (5.36)	4.6%	0.73
UK Biobank EUR	Heel bone mineral density (T-score)	ENSG00000182704	TSKU	α-helix	-2.22 (7.64)	2.0%	0.66
UK Biobank EUR	Glycated hemoglobin (HbA1c)	ENSG00000135100	HNF1A	Charge-reversing	-2.23 (1.94)	5.7%	0.95
UK Biobank EUR	Height	ENSG00000108821	COL1A1	Salt bridge	-2.25 (6.82)	1.8%	0.68
UK Biobank EUR	Platelet count	ENSG00000131482	G6PC1	Charge-reversing	-2.25 (22.04)	0.6%	0.56
All of Us EUR	Height	ENSG00000179295	PTPN11	PIONEER (High)	-2.25 (5.77)	0.5%	0.71
UK Biobank EUR	Glycated hemoglobin (HbA1c)	ENSG00000206172	HBA1	Homology-inferred interface	-2.25 (3.84)	1.4%	0.8
UK Biobank EUR	Alanine aminotransferase	ENSG00000110218	PANX1	PIONEER (High)	-2.26 (5.05)	1.7%	0.74
All of Us EUR	Serum creatinine	ENSG00000142494	SLC47A1	Hydrophobicity-disrupting	-2.27 (6.65)	2.4%	0.69
All of Us EUR	Weight	ENSG00000188039	NWD1	Charge-reversing	-2.27 (5.91)	4.3%	0.71
UK Biobank EUR	Birth weight	ENSG00000099769	IGFALS	Salt bridge	-2.31 (2.85)	8.5%	0.88
UK Biobank EUR	Height	ENSG00000068078	FGFR3	Hydrogen bond (interchain)	-2.31 (2.99)	0.7%	0.87
All of Us EUR	Height	ENSG00000197859	ADAMTSL2	Large volume-changing	-2.33 (1.94)	7.5%	0.96
UK Biobank EUR	LDL cholesterol	ENSG00000067208	EVI5	Most disordered	-2.34 (2.99)	29.6%	0.87
UK Biobank EUR	Insulin-like growth factor 1	ENSG00000136011	STAB2	Charge-reversing	-2.34 (3.36)	5.2%	0.84
UK Biobank EUR	Glycated hemoglobin (HbA1c)	ENSG00000142002	DPP9	Large volume-changing	-2.34 (5.20)	3.2%	0.74
UK Biobank EUR	Height	ENSG00000198756	COLGALT2	Hydrophobicity-disrupting	-2.34 (3.91)	3.8%	0.8
All of Us AMR	Platelet count	ENSG00000165702	GFI1B	Large volume-changing	-2.38 (4.19)	2.1%	0.79
All of Us EUR	Height	ENSG00000136068	FLNB	Charge-reversing	-2.40 (4.12)	4.9%	0.8
All of Us EUR	Height	ENSG00000103335	PIEZO1	Salt bridge	-2.41 (5.22)	2.7%	0.74
UK Biobank EUR	Platelet count	ENSG00000141458	NPC1	Salt bridge	-2.42 (3.59)	5.1%	0.83
UK Biobank EUR	Heel bone mineral density (T-score)	ENSG00000170374	SP7	PIONEER (High)	-2.43 (4.56)	1.7%	0.77
UK Biobank EUR	Alanine aminotransferase	ENSG00000213996	TM6SF2	Most disordered	-2.45 (1.78)	5.7%	0.97
UK Biobank EUR	Platelet count	ENSG00000205436	EXOC3L4	Large volume-changing	-2.48 (2.30)	4.5%	0.93
All of Us EUR	Height	ENSG00000136068	FLNB	Salt bridge	-2.49 (6.87)	2.5%	0.69
UK Biobank EUR	Insulin-like growth factor 1	ENSG00000140829	DHX38	Most disordered	-2.50 (2.61)	16.7%	0.91
UK Biobank EUR	Systolic blood pressure	ENSG00000149761	NUDT22	Charge-reversing	-2.52 (11.53)	1.7%	0.62
UK Biobank EUR	Red blood cell count	ENSG00000084774	CAD	Hydrogen bond (interchain)	-2.52 (5.96)	2.2%	0.72
UK Biobank EUR	Insulin-like growth factor 1	ENSG00000140443	IGF1R	Transmembrane	-2.53 (3.26)	1.1%	0.86
UK Biobank EUR	Heel bone mineral density (T-score)	ENSG00000170374	SP7	PIONEER (Medium)	-2.55 (2.61)	4.7%	0.91
UK Biobank EUR	Height	ENSG00000107651	SEC23IP	Large volume-changing	-2.56 (6.46)	3.8%	0.71
All of Us EUR	Weight	ENSG00000066827	ZFAT	Large volume-changing	-2.56 (4.73)	3.7%	0.77
UK Biobank EUR	Alanine aminotransferase	ENSG00000025434	NR1H3	β-sheet	-2.58 (4.24)	1.3%	0.8
UK Biobank EUR	Height	ENSG00000116729	WLS	PIONEER (Medium)	-2.62 (3.69)	6.7%	0.84
UK Biobank EUR	Height	ENSG00000176971	FIBIN	Hydrophobicity-disrupting	-2.64 (2.34)	4.0%	0.94
All of Us EUR	Blood glucose	ENSG00000198551	ZNF627	Most disordered	-2.66 (2.51)	11.2%	0.93
UK Biobank EUR	Height	ENSG00000095752	IL11	Charge-reversing	-2.67 (9.22)	0.4%	0.65
All of Us AFR	Height	ENSG00000066827	ZFAT	Charge-reversing	-2.74 (6.39)	3.2%	0.72
All of Us EUR	Blood glucose	ENSG00000106633	GCK	Hydrogen bond (interchain)	-2.75 (4.56)	0.8%	0.79
All of Us EUR	Weight	ENSG00000149948	HMGA2	Most disordered	-2.78 (3.61)	4.0%	0.85
All of Us EUR	Height	ENSG00000179295	PTPN11	Large volume-changing	-2.80 (6.15)	1.0%	0.73
UK Biobank EUR	Platelet count	ENSG00000122194	PLG	Charge-reversing	-2.85 (2.81)	3.7%	0.91
UK Biobank EUR	Systolic blood pressure	ENSG00000169418	NPR1	Hydrogen bond (interchain)	-2.90 (12.68)	0.7%	0.62
UK Biobank EUR	Platelet count	ENSG00000240505	TNFRSF13B	Hydrogen bond (interchain)	-2.91 (10.85)	0.6%	0.64
UK Biobank EUR	Red blood cell count	ENSG00000198569	SLC34A3	Charge-reversing	-2.92 (5.01)	2.4%	0.78
UK Biobank EUR	Height	ENSG00000012232	EXTL3	Charge-reversing	-2.93 (13.36)	0.9%	0.62
All of Us EUR	Mean corpuscular volume	ENSG00000115524	SF3B1	Large volume-changing	-2.94 (2.35)	2.0%	0.95
UK Biobank EUR	Platelet count	ENSG00000241839	PLEKHO2	Large volume-changing	-2.94 (4.22)	2.9%	0.82
UK Biobank EUR	Height	ENSG00000163501	IHH	PIONEER (Medium)	-2.95 (6.04)	0.2%	0.74
UK Biobank EUR	Height	ENSG00000166326	TRIM44	β-sheet	-3.03 (2.75)	3.6%	0.93
UK Biobank EUR	Height	ENSG00000159899	NPR2	Disulfide bond	-3.06 (9.21)	0.1%	0.67
UK Biobank EUR	Glycated hemoglobin (HbA1c)	ENSG00000112077	RHAG	Charge-reversing	-3.08 (3.65)	0.5%	0.87
UK Biobank EUR	Glycated hemoglobin (HbA1c)	ENSG00000004939	SLC4A1	PIONEER (Medium)	-3.08 (3.04)	2.4%	0.91
UK Biobank EUR	Insulin-like growth factor 1	ENSG00000146674	IGFBP3	Salt bridge	-3.08 (4.41)	0.3%	0.82
UK Biobank EUR	Glycated hemoglobin (HbA1c)	ENSG00000183087	GAS6	Homology-inferred interface	-3.09 (12.23)	1.4%	0.63
All of Us EUR	Height	ENSG00000149948	HMGA2	Most disordered	-3.10 (2.97)	4.1%	0.92
UK Biobank EUR	Platelet count	ENSG00000240505	TNFRSF13B	Charge-reversing	-3.12 (9.71)	1.2%	0.66
UK Biobank EUR	Insulin-like growth factor 1	ENSG00000186188	FFAR4	Non-bonded interaction (interchain)	-3.13 (2.98)	5.5%	0.92
All of Us EUR	Body mass index	ENSG00000188039	NWD1	Large volume-changing	-3.17 (6.26)	4.1%	0.75
All of Us AFR	Height	ENSG00000179295	PTPN11	Charge-reversing	-3.23 (4.69)	1.0%	0.82
UK Biobank EUR	Red blood cell count	ENSG00000025708	TYMP	Hydrogen bond (interchain)	-3.24 (3.79)	4.2%	0.87
UK Biobank EUR	Forced expiratory volume in 1 s (FEV1)	ENSG00000142208	AKT1	Non-bonded interaction (interchain)	-3.26 (6.25)	3.7%	0.75
UK Biobank EUR	Height	ENSG00000137310	TCF19	α-helix	-3.26 (9.55)	0.9%	0.67
UK Biobank EUR	Systolic blood pressure	ENSG00000182511	FES	Charge-reversing	-3.26 (4.84)	1.7%	0.81
All of Us EUR	Blood glucose	ENSG00000106633	GCK	PIONEER (Very high)	-3.28 (4.76)	0.5%	0.82
All of Us EUR	Serum creatinine	ENSG00000198569	SLC34A3	Charge-reversing	-3.32 (3.51)	2.0%	0.89
UK Biobank EUR	Glycated hemoglobin (HbA1c)	ENSG00000106327	TFR2	Hydrophobicity-disrupting	-3.34 (2.54)	4.5%	0.96
UK Biobank EUR	Height	ENSG00000105810	CDK6	Charge-reversing	-3.35 (6.46)	1.2%	0.75
UK Biobank EUR	Insulin-like growth factor 1	ENSG00000010327	STAB1	Disulfide bond	-3.38 (14.30)	0.8%	0.62
UK Biobank EUR	Height	ENSG00000064961	HMG20B	Large volume-changing	-3.39 (3.95)	6.2%	0.87
All of Us EUR	Height	ENSG00000103196	CRISPLD2	Charge-reversing	-3.42 (3.38)	1.7%	0.9
UK Biobank EUR	Height	ENSG00000119699	TGFB3	Salt bridge	-3.46 (6.01)	1.4%	0.77
UK Biobank EUR	Height	ENSG00000121853	GHSR	Charge-reversing	-3.47 (5.43)	1.6%	0.79
All of Us AFR	Alkaline phosphatase	ENSG00000134109	EDEM1	β-sheet	-3.47 (18.06)	0.7%	0.6
UK Biobank EUR	Insulin-like growth factor 1	ENSG00000136011	STAB2	Hydrogen bond (intrachain)	-3.47 (6.10)	2.7%	0.77
All of Us EUR	Height	ENSG00000196739	COL27A1	α-helix	-3.50 (9.47)	1.5%	0.68
UK Biobank EUR	LDL cholesterol	ENSG00000141505	ASGR1	Disulfide bond	-3.54 (7.57)	0.6%	0.73
All of Us EUR	Height	ENSG00000166509	CLEC3A	Disulfide bond	-3.58 (7.17)	1.1%	0.74
UK Biobank EUR	Red blood cell count	ENSG00000163050	COQ8A	Non-bonded interaction (interchain)	-3.58 (15.63)	0.3%	0.62
All of Us EUR	Height	ENSG00000166509	CLEC3A	Charge-reversing	-3.58 (8.18)	1.4%	0.71
UK Biobank EUR	Red blood cell count	ENSG00000169031	COL4A3	β-sheet	-3.59 (3.99)	2.6%	0.88
UK Biobank EUR	Heel bone mineral density (T-score)	ENSG00000143554	SLC27A3	Most disordered	-3.63 (3.19)	11.4%	0.93
UK Biobank EUR	Height	ENSG00000049192	ADAMTS6	Charge-reversing	-3.69 (7.60)	0.6%	0.73
UK Biobank EUR	Height	ENSG00000116729	WLS	Non-bonded interaction (interchain)	-3.69 (4.06)	7.8%	0.88
UK Biobank EUR	Platelet count	ENSG00000130164	LDLR	Hydrogen bond (interchain)	-3.76 (8.51)	3.4%	0.71
All of Us EUR	Height	ENSG00000138685	FGF2	α-helix	-3.79 (6.88)	0.6%	0.76
UK Biobank EUR	Height	ENSG00000169604	ANTXR1	PIONEER (Medium)	-3.82 (5.88)	2.0%	0.79
UK Biobank EUR	Height	ENSG00000012232	EXTL3	Large volume-changing	-3.87 (7.77)	1.7%	0.73
UK Biobank EUR	Platelet count	ENSG00000100345	MYH9	Homology-inferred interface	-3.89 (11.30)	1.4%	0.67
UK Biobank EUR	Heel bone mineral density (T-score)	ENSG00000137869	CYP19A1	Charge-reversing	-3.92 (3.13)	2.6%	0.94
UK Biobank EUR	Platelet count	ENSG00000183765	CHEK2	PIONEER (Very high)	-3.92 (5.68)	0.5%	0.81
UK Biobank EUR	Red blood cell count	ENSG00000027644	INSRR	Charge-reversing	-3.92 (8.53)	1.8%	0.72
All of Us AFR	Alkaline phosphatase	ENSG00000204702	OR2J1	Charge-reversing	-3.96 (6.06)	1.4%	0.79
UK Biobank EUR	Height	ENSG00000115318	LOXL3	Large volume-changing	-4.05 (5.52)	4.7%	0.82
All of Us EUR	Height	ENSG00000162733	DDR2	Hydrogen bond (interchain)	-4.08 (4.47)	4.3%	0.87
UK Biobank EUR	Red blood cell count	ENSG00000198569	SLC34A3	PIONEER (Medium)	-4.09 (9.54)	1.3%	0.7
UK Biobank EUR	Forced expiratory volume in 1 s (FEV1)	ENSG00000101266	CSNK2A1	Hydrogen bond (interchain)	-4.13 (3.44)	3.4%	0.93
All of Us EUR	Hemoglobin	ENSG00000115524	SF3B1	PIONEER (High)	-4.18 (6.01)	0.3%	0.81
UK Biobank EUR	Glycated hemoglobin (HbA1c)	ENSG00000164756	SLC30A8	Charge-reversing	-4.20 (6.02)	0.3%	0.81
UK Biobank EUR	Insulin-like growth factor 1	ENSG00000118702	GHRH	Charge-reversing	-4.27 (12.89)	0.3%	0.66
All of Us EUR	Height	ENSG00000103335	PIEZO1	Hydrogen bond (interchain)	-4.27 (8.03)	1.7%	0.74
All of Us EUR	Height	ENSG00000138685	FGF2	Charge-reversing	-4.32 (4.50)	1.2%	0.88
UK Biobank EUR	Forced expiratory volume in 1 s (FEV1)	ENSG00000140443	IGF1R	PIONEER (Medium)	-4.33 (19.10)	1.0%	0.61
UK Biobank EUR	Glycated hemoglobin (HbA1c)	ENSG00000183087	GAS6	Salt bridge	-4.33 (11.92)	1.1%	0.67
UK Biobank EUR	Glycated hemoglobin (HbA1c)	ENSG00000135100	HNF1A	Large volume-changing	-4.33 (3.97)	5.2%	0.91
All of Us AMR	Height	ENSG00000066827	ZFAT	Large volume-changing	-4.40 (4.45)	2.4%	0.89
All of Us EUR	Mean corpuscular volume	ENSG00000175054	ATR	Charge-reversing	-4.42 (9.96)	2.5%	0.71
UK Biobank EUR	Red blood cell count	ENSG00000169031	COL4A3	Disulfide bond	-4.58 (4.64)	1.3%	0.89
UK Biobank EUR	Red blood cell count	ENSG00000206177	HBM	Hydrophobicity-disrupting	-4.60 (9.63)	0.7%	0.72
UK Biobank EUR	Systolic blood pressure	ENSG00000175206	NPPA	Charge-reversing	-4.78 (37.17)	0.3%	0.56
UK Biobank EUR	Height	ENSG00000070501	POLB	Hydrophobicity-disrupting	-4.84 (4.81)	3.3%	0.89
All of Us AFR	Alkaline phosphatase	ENSG00000134109	EDEM1	Transmembrane	-4.86 (12.32)	0.8%	0.68
All of Us EUR	Serum creatinine	ENSG00000198569	SLC34A3	PIONEER (Medium)	-4.88 (6.95)	1.2%	0.8
All of Us EUR	Blood glucose	ENSG00000198551	ZNF627	β-sheet	-4.98 (13.86)	0.6%	0.67
UK Biobank EUR	Red blood cell count	ENSG00000010327	STAB1	Disulfide bond	-4.99 (21.42)	0.8%	0.61
UK Biobank EUR	Height	ENSG00000121853	GHSR	β-sheet	-5.08 (7.75)	1.0%	0.78
UK Biobank EUR	Height	ENSG00000198756	COLGALT2	Charge-reversing	-5.10 (3.83)	4.9%	0.94
All of Us EUR	Mean corpuscular volume	ENSG00000175054	ATR	Hydrogen bond (interchain)	-5.15 (12.30)	1.6%	0.69
UK Biobank EUR	LDL cholesterol	ENSG00000213996	TM6SF2	Charge-reversing	-5.17 (9.06)	0.6%	0.75
UK Biobank EUR	Height	ENSG00000119487	MAPKAP1	Large volume-changing	-5.21 (11.07)	1.4%	0.71
All of Us EUR	Mean corpuscular volume	ENSG00000206177	HBM	Hydrophobicity-disrupting	-5.22 (10.32)	0.8%	0.73
All of Us EUR	Height	ENSG00000121005	CRISPLD1	Disulfide bond	-5.23 (10.93)	0.3%	0.72
UK Biobank EUR	Height	ENSG00000174233	ADCY6	Charge-reversing	-5.44 (9.25)	1.1%	0.76
UK Biobank EUR	Red blood cell count	ENSG00000269858	EGLN2	PIONEER (Very high)	-5.49 (8.92)	0.2%	0.77
UK Biobank EUR	Heel bone mineral density (T-score)	ENSG00000184363	PKP3	PIONEER (Medium)	-5.52 (12.40)	1.2%	0.7
UK Biobank EUR	LDL cholesterol	ENSG00000132855	ANGPTL3	Charge-reversing	-5.53 (4.69)	0.8%	0.92
UK Biobank EUR	Systolic blood pressure	ENSG00000149761	NUDT22	Non-bonded interaction (interchain)	-5.54 (11.33)	2.4%	0.72
All of Us EUR	Weight	ENSG00000187720	THSD4	α-helix	-5.78 (9.79)	5.9%	0.76
UK Biobank EUR	Heel bone mineral density (T-score)	ENSG00000182704	TSKU	Large volume-changing	-5.81 (13.47)	1.2%	0.69
UK Biobank EUR	Insulin-like growth factor 1	ENSG00000162009	SSTR5	Charge-reversing	-5.82 (7.47)	0.7%	0.82
UK Biobank EUR	Height	ENSG00000166509	CLEC3A	Charge-reversing	-5.88 (4.47)	1.5%	0.94
All of Us EUR	Mean corpuscular volume	ENSG00000206177	HBM	PIONEER (Very high)	-5.88 (13.76)	0.8%	0.69
All of Us EUR	Height	ENSG00000151468	CCDC3	β-sheet	-5.99 (8.97)	2.8%	0.78
All of Us AMR	Diastolic blood pressure	ENSG00000107105	ELAVL2	Homology-inferred interface	-6.03 (11.88)	0.5%	0.72
UK Biobank EUR	Insulin-like growth factor 1	ENSG00000140829	DHX38	Large volume-changing	-6.10 (15.50)	1.8%	0.68
All of Us EUR	Height	ENSG00000157766	ACAN	PDB-supported interface	-6.11 (17.81)	0.5%	0.66
UK Biobank EUR	Height	ENSG00000169231	THBS3	Charge-reversing	-6.35 (8.59)	0.4%	0.8
UK Biobank EUR	Height	ENSG00000136068	FLNB	α-helix	-6.36 (11.20)	1.5%	0.74
UK Biobank EUR	Height	ENSG00000134569	LRP4	Salt bridge	-6.52 (4.88)	2.4%	0.94
UK Biobank EUR	Birth weight	ENSG00000099769	IGFALS	Disulfide bond	-6.54 (39.29)	0.4%	0.58
UK Biobank EUR	LDL cholesterol	ENSG00000132855	ANGPTL3	Disulfide bond	-6.71 (11.69)	0.3%	0.75
UK Biobank EUR	Insulin-like growth factor 1	ENSG00000186188	FFAR4	Hydrogen bond (interchain)	-7.08 (7.56)	1.5%	0.86
UK Biobank EUR	Alanine aminotransferase	ENSG00000213996	TM6SF2	Charge-reversing	-7.09 (9.11)	0.6%	0.81
All of Us EUR	Height	ENSG00000139514	SLC7A1	Hydrophobicity-disrupting	-7.26 (15.45)	1.8%	0.7
UK Biobank EUR	Alanine aminotransferase	ENSG00000005471	ABCB4	Hydrogen bond (interchain)	-7.36 (9.43)	0.4%	0.81
UK Biobank EUR	Birth weight	ENSG00000099769	IGFALS	Charge-reversing	-7.38 (8.58)	3.5%	0.84
All of Us EUR	Serum creatinine	ENSG00000198569	SLC34A3	Disulfide bond	-7.59 (29.53)	0.1%	0.61
UK Biobank EUR	Height	ENSG00000119487	MAPKAP1	Hydrophobicity-disrupting	-7.61 (9.23)	3.4%	0.82
UK Biobank EUR	Platelet count	ENSG00000099331	MYO9B	Salt bridge	-7.69 (16.07)	0.5%	0.71
All of Us EUR	Blood glucose	ENSG00000198551	ZNF627	Large volume-changing	-7.73 (8.08)	2.3%	0.86
UK Biobank EUR	Insulin-like growth factor 1	ENSG00000010327	STAB1	Transmembrane	-8.01 (8.48)	1.7%	0.86
All of Us EUR	Height	ENSG00000113739	STC2	PIONEER (Very high)	-8.02 (11.63)	0.3%	0.78
UK Biobank EUR	Platelet count	ENSG00000141458	NPC1	Charge-reversing	-8.12 (14.11)	1.2%	0.74
UK Biobank EUR	Platelet count	ENSG00000164362	TERT	PIONEER (High)	-8.24 (9.41)	0.9%	0.84
UK Biobank EUR	Forced expiratory volume in 1 s (FEV1)	ENSG00000054523	KIF1B	Non-bonded interaction (intrachain)	-8.30 (17.15)	1.5%	0.71
UK Biobank EUR	Red blood cell count	ENSG00000133742	CA1	Large volume-changing	-8.30 (6.55)	3.4%	0.92
All of Us EUR	Height	ENSG00000139514	SLC7A1	Charge-reversing	-8.35 (15.51)	1.8%	0.73
UK Biobank EUR	Red blood cell count	ENSG00000025708	TYMP	PIONEER (High)	-8.37 (31.26)	0.4%	0.62
UK Biobank EUR	Height	ENSG00000187091	PLCD1	PIONEER (High)	-8.39 (21.55)	0.4%	0.67
UK Biobank EUR	Glycated hemoglobin (HbA1c)	ENSG00000106327	TFR2	PIONEER (High)	-8.87 (20.73)	0.2%	0.68
All of Us EUR	Height	ENSG00000171812	COL8A2	PIONEER (Very high)	-8.89 (20.42)	0.4%	0.69
UK Biobank EUR	Platelet count	ENSG00000164362	TERT	PDB-supported interface	-8.92 (16.31)	0.7%	0.73
UK Biobank EUR	Insulin-like growth factor 1	ENSG00000121853	GHSR	β-sheet	-8.95 (9.32)	1.0%	0.86
UK Biobank EUR	Glycated hemoglobin (HbA1c)	ENSG00000206177	HBM	Hydrophobicity-disrupting	-9.11 (11.18)	0.7%	0.82
All of Us AFR	Body mass index	ENSG00000166603	MC4R	PIONEER (High)	-9.16 (34.61)	0.2%	0.62
UK Biobank EUR	Platelet count	ENSG00000141458	NPC1	Hydrogen bond (interchain)	-9.16 (24.14)	0.6%	0.66
UK Biobank EUR	Height	ENSG00000137310	TCF19	Charge-reversing	-9.73 (20.65)	0.4%	0.7
All of Us AFR	Body mass index	ENSG00000166603	MC4R	PDB-supported interface	-9.74 (34.25)	0.2%	0.62
UK Biobank EUR	Forced expiratory volume in 1 s (FEV1)	ENSG00000101266	CSNK2A1	PIONEER (Very high)	-9.80 (16.97)	0.3%	0.74
UK Biobank EUR	Height	ENSG00000171812	COL8A2	Charge-reversing	-9.91 (15.60)	0.5%	0.76
UK Biobank EUR	Platelet count	ENSG00000100345	MYH9	Non-bonded interaction (intrachain)	-9.97 (17.32)	0.9%	0.74
All of Us EUR	Height	ENSG00000136068	FLNB	Homology-inferred interface	-10.06 (18.57)	0.9%	0.72
UK Biobank EUR	Insulin-like growth factor 1	ENSG00000038945	MSR1	Large volume-changing	-10.25 (8.89)	2.7%	0.9
All of Us EUR	Height	ENSG00000151468	CCDC3	Charge-reversing	-10.45 (44.46)	0.2%	0.6
All of Us EUR	Height	ENSG00000179455	MKRN3	Charge-reversing	-10.84 (10.58)	1.5%	0.87
All of Us EUR	Height	ENSG00000121005	CRISPLD1	Charge-reversing	-10.85 (10.49)	0.5%	0.87
UK Biobank EUR	Height	ENSG00000166949	SMAD3	Salt bridge	-10.91 (10.92)	0.9%	0.86
UK Biobank EUR	Platelet count	ENSG00000240505	TNFRSF13B	Non-bonded interaction (interchain)	-11.03 (18.74)	0.3%	0.74
UK Biobank EUR	Height	ENSG00000108821	COL1A1	Hydrogen bond (interchain)	-11.24 (11.36)	1.1%	0.86
UK Biobank EUR	Glycated hemoglobin (HbA1c)	ENSG00000004939	SLC4A1	PIONEER (High)	-11.43 (123.60)	0.0%	0.54
All of Us AFR	Alkaline phosphatase	ENSG00000204702	OR2J1	Disulfide bond	-11.61 (17.85)	0.5%	0.76
UK Biobank EUR	Height	ENSG00000168763	CNNM3	Charge-reversing	-11.85 (10.98)	0.6%	0.88
UK Biobank EUR	Insulin-like growth factor 1	ENSG00000106128	GHRHR	Disulfide bond	-12.01 (15.36)	0.2%	0.8
UK Biobank EUR	Glycated hemoglobin (HbA1c)	ENSG00000165029	ABCA1	Disulfide bond	-12.12 (37.59)	0.1%	0.64
UK Biobank EUR	Heel bone mineral density (T-score)	ENSG00000143554	SLC27A3	Charge-reversing	-12.18 (24.36)	0.8%	0.71
All of Us EUR	Alkaline phosphatase	ENSG00000073734	ABCB11	PIONEER (Medium)	-12.32 (46.29)	0.0%	0.61
UK Biobank EUR	Systolic blood pressure	ENSG00000149761	NUDT22	Hydrophobicity-disrupting	-12.48 (13.27)	3.5%	0.85
UK Biobank EUR	Platelet count	ENSG00000130164	LDLR	PIONEER (Medium)	-12.49 (20.30)	1.9%	0.75
UK Biobank EUR	Platelet count	ENSG00000100345	MYH9	Hydrogen bond (intrachain)	-12.55 (19.15)	0.8%	0.76
All of Us AFR	Body mass index	ENSG00000166603	MC4R	Non-bonded interaction (interchain)	-12.64 (12.09)	1.9%	0.87
UK Biobank EUR	Height	ENSG00000169604	ANTXR1	Transmembrane	-12.87 (17.58)	0.5%	0.78
UK Biobank EUR	Height	ENSG00000130508	PXDN	Disulfide bond	-13.27 (16.57)	0.3%	0.81
UK Biobank EUR	Height	ENSG00000101557	USP14	Hydrogen bond (interchain)	-13.72 (50.39)	0.3%	0.61
All of Us EUR	Alkaline phosphatase	ENSG00000134109	EDEM1	Charge-reversing	-14.12 (17.50)	0.6%	0.81
UK Biobank EUR	Systolic blood pressure	ENSG00000124749	COL21A1	Charge-reversing	-15.31 (15.85)	0.5%	0.85
UK Biobank EUR	Height	ENSG00000272333	KMT2B	Non-bonded interaction (intrachain)	-15.50 (24.69)	0.5%	0.75
UK Biobank EUR	Heel bone mineral density (T-score)	ENSG00000143554	SLC27A3	Transmembrane	-16.21 (14.67)	1.8%	0.88
UK Biobank EUR	Forced expiratory volume in 1 s (FEV1)	ENSG00000054523	KIF1B	Hydrogen bond (intrachain)	-16.72 (20.92)	1.3%	0.8
UK Biobank EUR	Forced expiratory volume in 1 s (FEV1)	ENSG00000140443	IGF1R	Disulfide bond	-16.77 (131.55)	0.1%	0.55
All of Us EUR	Serum creatinine	ENSG00000198569	SLC34A3	PIONEER (High)	-16.81 (38.94)	0.1%	0.68
UK Biobank EUR	Height	ENSG00000179455	MKRN3	Charge-reversing	-18.20 (20.16)	1.2%	0.83
UK Biobank EUR	Forced expiratory volume in 1 s (FEV1)	ENSG00000166033	HTRA1	Disulfide bond	-18.83 (21.79)	0.3%	0.82
UK Biobank EUR	Insulin-like growth factor 1	ENSG00000121853	GHSR	Salt bridge	-18.89 (47.47)	0.2%	0.66
UK Biobank EUR	Forced expiratory volume in 1 s (FEV1)	ENSG00000142208	AKT1	Hydrogen bond (interchain)	-18.89 (65.04)	0.3%	0.62
UK Biobank EUR	Height	ENSG00000108582	CPD	Transmembrane	-19.09 (14.68)	0.8%	0.91
All of Us EUR	Height	ENSG00000139514	SLC7A1	β-sheet	-19.27 (50.18)	0.2%	0.66
UK Biobank EUR	Height	ENSG00000136859	ANGPTL2	Disulfide bond	-19.41 (28.01)	0.0%	0.77
UK Biobank EUR	Height	ENSG00000073792	IGF2BP2	Non-bonded interaction (interchain)	-19.55 (20.50)	0.2%	0.84
UK Biobank EUR	Height	ENSG00000073792	IGF2BP2	Hydrogen bond (interchain)	-19.64 (20.47)	0.2%	0.84
UK Biobank EUR	Glycated hemoglobin (HbA1c)	ENSG00000213398	LCAT	PIONEER (High)	-20.03 (39.72)	0.1%	0.7
UK Biobank EUR	Glycated hemoglobin (HbA1c)	ENSG00000163554	SPTA1	β-sheet	-20.54 (19.97)	0.1%	0.86
UK Biobank EUR	Height	ENSG00000137310	TCF19	PIONEER (Medium)	-20.55 (22.66)	0.3%	0.83
UK Biobank EUR	Glycated hemoglobin (HbA1c)	ENSG00000183087	GAS6	Hydrogen bond (interchain)	-20.76 (31.30)	0.3%	0.76
UK Biobank EUR	Forced expiratory volume in 1 s (FEV1)	ENSG00000140443	IGF1R	Transmembrane	-20.79 (24.10)	1.1%	0.82
All of Us EUR	Red blood cell count	ENSG00000122729	ACO1	PDB-supported interface	-20.84 (66.20)	0.2%	0.63
UK Biobank EUR	Glycated hemoglobin (HbA1c)	ENSG00000206177	HBM	PIONEER (Very high)	-22.34 (21.25)	0.3%	0.86
UK Biobank EUR	Height	ENSG00000197859	ADAMTSL2	Disulfide bond	-23.49 (50.05)	0.1%	0.69
UK Biobank EUR	Height	ENSG00000108821	COL1A1	Non-bonded interaction (interchain)	-25.16 (35.67)	0.2%	0.77
UK Biobank EUR	Systolic blood pressure	ENSG00000149761	NUDT22	PIONEER (High)	-26.95 (28.67)	0.8%	0.84
UK Biobank EUR	Height	ENSG00000143476	DTL	PIONEER (High)	-27.09 (45.67)	0.0%	0.73
UK Biobank EUR	Height	ENSG00000121853	GHSR	Salt bridge	-27.30 (41.36)	0.2%	0.75
UK Biobank EUR	Red blood cell count	ENSG00000027644	INSRR	PIONEER (Medium)	-27.35 (38.46)	0.4%	0.77
UK Biobank EUR	Glycated hemoglobin (HbA1c)	ENSG00000152254	G6PC2	Charge-reversing	-27.75 (40.95)	0.1%	0.76
UK Biobank EUR	Insulin-like growth factor 1	ENSG00000186188	FFAR4	Charge-reversing	-27.86 (45.56)	0.2%	0.74
UK Biobank EUR	Glycated hemoglobin (HbA1c)	ENSG00000142002	DPP9	PIONEER (High)	-28.51 (45.23)	0.2%	0.74
UK Biobank EUR	Height	ENSG00000140470	ADAMTS17	Disulfide bond	-28.66 (34.82)	0.1%	0.8
UK Biobank EUR	Insulin-like growth factor 1	ENSG00000259384	GH1	Disulfide bond	-29.54 (55.87)	0.0%	0.71
UK Biobank EUR	Systolic blood pressure	ENSG00000169418	NPR1	PIONEER (Medium)	-29.78 (29.65)	0.3%	0.85
UK Biobank EUR	Systolic blood pressure	ENSG00000175206	NPPA	Monomer-buried	-29.89 (46.70)	0.2%	0.75
UK Biobank EUR	Height	ENSG00000092201	SUPT16H	PIONEER (High)	-30.68 (100.20)	0.1%	0.62
UK Biobank EUR	Height	ENSG00000116183	PAPPA2	Salt bridge	-31.01 (28.69)	0.6%	0.87
UK Biobank EUR	Alanine aminotransferase	ENSG00000110218	PANX1	Disulfide bond	-31.76 (37.33)	0.1%	0.81
UK Biobank EUR	Height	ENSG00000070501	POLB	PIONEER (Very high)	-32.33 (38.37)	0.2%	0.81
UK Biobank EUR	Insulin-like growth factor 1	ENSG00000038945	MSR1	Disulfide bond	-34.36 (51.16)	0.2%	0.76
UK Biobank EUR	Height	ENSG00000259384	GH1	Disulfide bond	-35.32 (59.02)	0.0%	0.73
UK Biobank EUR	Height	ENSG00000196739	COL27A1	PIONEER (High)	-36.12 (71.31)	0.1%	0.7
UK Biobank EUR	Red blood cell count	ENSG00000141458	NPC1	Disulfide bond	-36.83 (34.34)	0.1%	0.86
UK Biobank EUR	Insulin-like growth factor 1	ENSG00000140829	DHX38	Homology-inferred interface	-38.17 (42.90)	0.6%	0.82
UK Biobank EUR	Red blood cell count	ENSG00000169031	COL4A3	Salt bridge	-39.67 (50.81)	0.1%	0.79
UK Biobank EUR	Red blood cell count	ENSG00000081052	COL4A4	Hydrogen bond (interchain)	-39.71 (125.03)	0.0%	0.63
UK Biobank EUR	LDL cholesterol	ENSG00000113161	HMGCR	PIONEER (High)	-40.32 (50.71)	0.1%	0.79
UK Biobank EUR	Forced expiratory volume in 1 s (FEV1)	ENSG00000159899	NPR2	Disulfide bond	-40.77 (86.96)	0.1%	0.68
UK Biobank EUR	Insulin-like growth factor 1	ENSG00000140829	DHX38	Non-bonded interaction (interchain)	-40.90 (121.41)	0.1%	0.63
All of Us EUR	Height	ENSG00000182218	HHIPL1	Disulfide bond	-42.52 (41.52)	0.3%	0.85
UK Biobank EUR	Glycated hemoglobin (HbA1c)	ENSG00000103335	PIEZO1	Disulfide bond	-46.22 (53.06)	0.0%	0.81
UK Biobank EUR	Glycated hemoglobin (HbA1c)	ENSG00000106327	TFR2	Disulfide bond	-49.91 (160.61)	0.0%	0.62
All of Us EUR	Height	ENSG00000103335	PIEZO1	Disulfide bond	-50.35 (827.68)	0.0%	0.52
UK Biobank EUR	Platelet count	ENSG00000204420	MPIG6B	Hydrogen bond (interchain)	-53.96 (91.74)	0.1%	0.73
UK Biobank EUR	Platelet count	ENSG00000141458	NPC1	Disulfide bond	-58.05 (100.63)	0.1%	0.72
All of Us EUR	Height	ENSG00000196739	COL27A1	PIONEER (High)	-59.76 (69.76)	0.1%	0.81
UK Biobank EUR	Height	ENSG00000108582	CPD	Non-bonded interaction (interchain)	-63.88 (241.08)	0.0%	0.61
UK Biobank EUR	Insulin-like growth factor 1	ENSG00000162009	SSTR5	PIONEER (Very high)	-64.13 (114.04)	0.0%	0.72
UK Biobank EUR	Forced expiratory volume in 1 s (FEV1)	ENSG00000166033	HTRA1	PIONEER (Very high)	-70.61 (103.08)	0.0%	0.76
UK Biobank EUR	Insulin-like growth factor 1	ENSG00000136011	STAB2	Non-bonded interaction (interchain)	-75.11 (83.36)	0.1%	0.82
All of Us EUR	Height	ENSG00000157766	ACAN	Disulfide bond	-76.97 (165.15)	0.1%	0.68
UK Biobank EUR	Forced expiratory volume in 1 s (FEV1)	ENSG00000142208	AKT1	Disulfide bond	-84.38 (132.29)	0.1%	0.74
UK Biobank EUR	Systolic blood pressure	ENSG00000149761	NUDT22	PIONEER (Very high)	-95.05 (146.05)	0.1%	0.74
All of Us EUR	Red blood cell count	ENSG00000122729	ACO1	Hydrogen bond (interchain)	-97.08 (157.84)	0.1%	0.73
UK Biobank EUR	Height	ENSG00000116729	WLS	PIONEER (High)	-105.52 (162.53)	0.0%	0.74
UK Biobank EUR	Platelet count	ENSG00000131482	G6PC1	Salt bridge	-108.38 (165.41)	0.0%	0.75
All of Us EUR	Height	ENSG00000157766	ACAN	Non-bonded interaction (interchain)	-112.39 (226.47)	0.0%	0.69
All of Us EUR	Height	ENSG00000157766	ACAN	Hydrogen bond (interchain)	-112.39 (226.47)	0.0%	0.69
UK Biobank EUR	Glycated hemoglobin (HbA1c)	ENSG00000183087	GAS6	Non-bonded interaction (interchain)	-120.28 (354.20)	0.0%	0.63
All of Us EUR	Height	ENSG00000196739	COL27A1	Disulfide bond	-128.64 (290.19)	0.0%	0.67
UK Biobank EUR	Platelet count	ENSG00000125910	S1PR4	PIONEER (High)	-134.92 (203.03)	0.0%	0.75
UK Biobank EUR	Systolic blood pressure	ENSG00000169418	NPR1	PIONEER (High)	-135.18 (196.68)	0.0%	0.76
UK Biobank EUR	Insulin-like growth factor 1	ENSG00000136011	STAB2	Hydrogen bond (interchain)	-178.12 (228.47)	0.0%	0.78
UK Biobank EUR	Red blood cell count	ENSG00000081052	COL4A4	Salt bridge	-185.67 (273.56)	0.0%	0.75
UK Biobank EUR	Height	ENSG00000196739	COL27A1	Disulfide bond	-203.34 (497.13)	0.0%	0.66
UK Biobank EUR	Platelet count	ENSG00000099331	MYO9B	PIONEER (Medium)	-239.48 (381.86)	0.0%	0.74
UK Biobank EUR	Red blood cell count	ENSG00000198569	SLC34A3	PIONEER (High)	-250.02 (429.88)	0.0%	0.72
UK Biobank EUR	Height	ENSG00000103335	PIEZO1	Disulfide bond	-295.22 (259.66)	0.0%	0.87
UK Biobank EUR	Forced expiratory volume in 1 s (FEV1)	ENSG00000054523	KIF1B	PIONEER (Medium)	-306.24 (470.01)	0.0%	0.74
UK Biobank EUR	Height	ENSG00000136068	FLNB	Non-bonded interaction (interchain)	-583.01 (637.95)	0.0%	0.82

### Sheet: ST15
Supplementary Table 15 | PIEZO1-HbA1c allelic series
Burden	Effect (SE)	P value	Cumulative allele frequency	Allele count	Variants	Heritability proportion	Heterozygosity proportion	Enrichment (SE)	Enrichment P value
Interchain H-bond	-1.592 (0.058)	3.3e-164	0.041%	294	14	78.5%	0.8%	95.15 (3.07)	5.2e-207
All missense	-0.075 (0.005)	3.9e-45	5.0%	35712		-	-	-	-
pLoF	0.088 (0.028)	0.0018	0.18%	1266		-	-	-	-

### Sheet: ST16
Supplementary Table 16 | FGFR3-height allelic series
Group	Variants	Heritability proportion	Heterozygosity proportion	Enrichment (SE)	P value
Transmembrane domain	16	44.5%	4.8%	9.18 (0.77)	7.5e-27
All DMS-scored	156	46.3%	29.8%	1.55 (0.13)	6.5e-06
DMS Q1	39	3.3%	4.8%	0.69 (0.32)	0.83
DMS Q2	39	1.0%	9.0%	0.11 (0.13)	1
DMS Q3	39	5.7%	9.1%	0.63 (0.21)	0.96
DMS Q4	39	36.3%	6.9%	5.26 (0.52)	9.8e-17
